## Supplementary Data for "The bidirectional causal effects of brain morphology across the life course and risk of Alzheimer’s disease: A cross-cohort comparison and Mendelian randomization meta-analysis" (part 2 of 3)

### Sheet: Table 3 (continued)
Table 3: Harmonised dataset for Mendelian randomization analysis of Alzheimer's disease on brain measures in IMAGEN
Pars triangularis	Alzheimer's disease	rs12881735	T	C	T	C	0.0861	0.0149	7.35e-09	33.3913	0.0212139	0.030206	0.241244	0.7803	0.7803	FALSE	FALSE	0	52427	TRUE	82771	30344	log odds	SD	0.000391593	0.000154298	TRUE	NA
Pars triangularis	Alzheimer's disease	rs138190086	A	G	A	G	0.2787	0.0477	5.3e-09	34.1379	0.0405946	0.0961652	0.336464	0.01093	0.01093	FALSE	FALSE	0	52427	TRUE	82771	30344	log odds	SD	0.000233883	3.56298e-05	TRUE	NA
Pars triangularis	Alzheimer's disease	rs17125924	G	A	G	A	0.1279	0.0211	1.42e-09	36.7431	-0.0299696	0.0427054	0.24141	0.07952	0.07952	FALSE	FALSE	0	52427	TRUE	82771	30344	log odds	SD	0.000352029	0.000131487	TRUE	NA
Pars triangularis	Alzheimer's disease	rs2322599	A	G	A	G	0.0911	0.0128	9.78e-13	50.6544	-0.0103905	0.0259244	0.344284	0.3469	0.3469	FALSE	FALSE	0	52427	TRUE	82771	30344	log odds	SD	0.000566373	4.89196e-05	TRUE	NA
Pars triangularis	Alzheimer's disease	rs2830500	C	A	C	A	0.07257	0.013	2.6e-08	31.1622	0.0372228	0.0272033	0.0856059	0.6809	0.6809	FALSE	FALSE	0	35274	TRUE	94437	59163	log odds	SD	0.000352663	0.000602086	FALSE	NA
Pars triangularis	Alzheimer's disease	rs3740688	T	G	T	G	0.0887	0.0123	5.46e-13	52.004	0.0179679	0.0251936	0.237863	0.5427	0.5427	FALSE	FALSE	0	52427	TRUE	82771	30344	log odds	SD	0.000594389	0.000160246	TRUE	NA
Pars triangularis	Alzheimer's disease	rs3752246	G	C	G	C	0.1363	0.0167	3.06e-16	66.613	-0.0526919	0.0332471	0.0564994	0.1899	0.1899	TRUE	FALSE	0	52427	TRUE	82771	30344	log odds	SD	0.000845765	0.000854243	FALSE	NA
Pars triangularis	Alzheimer's disease	rs3851179	C	T	C	T	0.1304	0.0126	6.03e-25	107.106	-0.0374156	0.0262415	0.0769604	0.6292	0.6292	FALSE	FALSE	0	52427	TRUE	82771	30344	log odds	SD	0.00121598	0.000653228	TRUE	NA
Pars triangularis	Alzheimer's disease	rs429358	C	T	C	T	1.2017	0.0189	1e-200	4042.67	-0.0337614	0.0361131	0.174925	0.1551	0.1551	FALSE	FALSE	0	41944	TRUE	63926	21982	log odds	SD	0.0410001	0.000298737	TRUE	NA
Pars triangularis	Alzheimer's disease	rs4844610	A	C	A	C	0.1569	0.0155	3.6e-24	102.467	-0.00246984	0.031483	0.468735	0.172	0.172	FALSE	FALSE	0	52427	TRUE	82771	30344	log odds	SD	0.00103133	1.73751e-06	TRUE	NA
Pars triangularis	Alzheimer's disease	rs593742	A	G	A	G	0.07257	0.0125	6.8e-09	33.705	0.0168151	0.0272032	0.268244	0.6799	0.6799	FALSE	FALSE	0	52427	TRUE	82771	30344	log odds	SD	0.000350921	0.000123073	TRUE	NA
Pars triangularis	Alzheimer's disease	rs6024870	G	A	G	A	0.1229	0.0223	3.46e-08	30.3734	-0.00732713	0.0433191	0.432842	0.9165	0.9165	FALSE	FALSE	0	52427	TRUE	82771	30344	log odds	SD	0.000361703	8.21707e-06	TRUE	NA
Pars triangularis	Alzheimer's disease	rs6733839	T	C	T	C	0.1814	0.013	2.05e-44	194.71	0.0144309	0.0257592	0.287664	0.3797	0.3797	FALSE	FALSE	0	52427	TRUE	82771	30344	log odds	SD	0.00231815	9.80973e-05	TRUE	NA
Pars triangularis	Alzheimer's disease	rs7185636	T	C	T	C	0.08338	0.0149	2.4e-08	31.3149	-0.0639059	0.0318768	0.0224933	0.836	0.836	FALSE	FALSE	0	52427	TRUE	82771	30344	log odds	SD	0.000294398	0.00111986	FALSE	NA
Pars triangularis	Alzheimer's disease	rs7412	C	T	C	T	0.4673	0.0305	6.4e-53	234.743	0.0210495	0.0457722	0.322803	0.93738	0.93738	FALSE	FALSE	0	41944	TRUE	63926	21982	log odds	SD	0.00427874	5.20168e-05	TRUE	NA
Pars triangularis	Alzheimer's disease	rs7920721	G	A	G	A	0.076961	0.0113	1.8e-11	46.3858	0.0285341	0.0253408	0.13008	0.3678	0.3678	FALSE	FALSE	0	35274	TRUE	94437	59163	log odds	SD	0.000413553	0.000378638	TRUE	NA
Pars triangularis	Alzheimer's disease	rs7933202	A	C	A	C	0.113	0.0125	1.91e-19	81.7216	-0.0490567	0.0252711	0.026116	0.6064	0.6064	FALSE	FALSE	0	52427	TRUE	82771	30344	log odds	SD	0.000931855	0.00114879	FALSE	NA
Pars triangularis	Alzheimer's disease	rs9271058	A	T	A	T	0.0978	0.0145	1.37e-11	45.4927	-0.0702765	0.0372226	0.0295127	0.2664	0.2664	TRUE	FALSE	0	52427	TRUE	82771	30344	log odds	SD	0.000560036	0.00193038	FALSE	NA
Pars triangularis	Alzheimer's disease	rs9331896	C	T	C	T	0.132	0.013	1.39e-22	103.101	0.00548888	0.0274425	0.420735	0.6138	0.5954	FALSE	FALSE	0	52427	TRUE	82771	30344	log odds	SD	0.00126456	1.45155e-05	TRUE	NA
Pars triangularis	Alzheimer's disease	rs9473117	C	A	C	A	0.0873	0.0135	1.16e-10	41.8178	0.00852766	0.0283284	0.381696	0.2555	0.2555	FALSE	FALSE	0	52427	TRUE	82771	30344	log odds	SD	0.000434806	2.76659e-05	TRUE	NA
Pericalcarine	Alzheimer's disease	rs10808026	C	A	C	A	0.1006	0.0157	1.3e-10	41.0579	0.0719348	0.0423921	0.0448585	0.7773	0.7773	FALSE	FALSE	0	52427	TRUE	82771	30344	log odds	SD	0.000540878	0.0017915	FALSE	NA
Pericalcarine	Alzheimer's disease	rs10933431	C	G	C	G	0.0939	0.0159	3.42e-09	34.8768	-0.0615818	0.043951	0.0805853	0.7714	0.7714	TRUE	FALSE	0	52427	TRUE	82771	30344	log odds	SD	0.000479416	0.00133749	FALSE	NA
Pericalcarine	Alzheimer's disease	rs11218343	T	C	T	C	0.2203	0.0315	2.88e-12	48.9112	0.038779	0.0885719	0.330756	0.95726	0.95726	FALSE	FALSE	0	52427	TRUE	82771	30344	log odds	SD	0.000638046	0.000123052	TRUE	NA
Pericalcarine	Alzheimer's disease	rs114812713	C	G	C	G	0.277632	0.0378	2.1e-13	53.9454	-0.117183	0.129174	0.182157	0.03	0.03	TRUE	FALSE	0	35274	TRUE	94437	59163	log odds	SD	0.000585708	0.000799199	FALSE	NA
Pericalcarine	Alzheimer's disease	rs12539172	C	T	C	T	0.0823	0.0134	9.26e-10	37.7216	0.0531651	0.0364586	0.0723879	0.6928	0.6928	FALSE	FALSE	0	52427	TRUE	82771	30344	log odds	SD	0.000442033	0.00120313	FALSE	NA
Pericalcarine	Alzheimer's disease	rs12881735	T	C	T	C	0.0861	0.0149	7.35e-09	33.3913	-0.0544277	0.0411969	0.093224	0.7803	0.7803	FALSE	FALSE	0	52427	TRUE	82771	30344	log odds	SD	0.000391593	0.00101569	FALSE	NA
Pericalcarine	Alzheimer's disease	rs138190086	A	G	A	G	0.2787	0.0477	5.3e-09	34.1379	-0.191244	0.131105	0.0723237	0.01093	0.01093	FALSE	FALSE	0	52427	TRUE	82771	30344	log odds	SD	0.000233883	0.000790772	FALSE	NA
Pericalcarine	Alzheimer's disease	rs17125924	G	A	G	A	0.1279	0.0211	1.42e-09	36.7431	0.0837355	0.0580798	0.0746891	0.07952	0.07952	FALSE	FALSE	0	52427	TRUE	82771	30344	log odds	SD	0.000352029	0.00102645	FALSE	NA
Pericalcarine	Alzheimer's disease	rs2322599	A	G	A	G	0.0911	0.0128	9.78e-13	50.6544	-0.0385004	0.0352177	0.137151	0.3469	0.3469	FALSE	FALSE	0	52427	TRUE	82771	30344	log odds	SD	0.000566373	0.000671651	FALSE	NA
Pericalcarine	Alzheimer's disease	rs2830500	C	A	C	A	0.07257	0.013	2.6e-08	31.1622	0.0455711	0.037077	0.109518	0.6809	0.6809	FALSE	FALSE	0	35274	TRUE	94437	59163	log odds	SD	0.000352663	0.000902441	FALSE	NA
Pericalcarine	Alzheimer's disease	rs3740688	T	G	T	G	0.0887	0.0123	5.46e-13	52.004	-0.0066783	0.03436	0.422946	0.5427	0.5427	FALSE	FALSE	0	52427	TRUE	82771	30344	log odds	SD	0.000594389	2.21372e-05	TRUE	NA
Pericalcarine	Alzheimer's disease	rs3752246	G	C	G	C	0.1363	0.0167	3.06e-16	66.613	-0.0205596	0.045276	0.32488	0.1899	0.1899	TRUE	FALSE	0	52427	TRUE	82771	30344	log odds	SD	0.000845765	0.000130054	TRUE	NA
Pericalcarine	Alzheimer's disease	rs3851179	C	T	C	T	0.1304	0.0126	6.03e-25	107.106	0.0644938	0.0358094	0.0358492	0.6292	0.6292	FALSE	FALSE	0	52427	TRUE	82771	30344	log odds	SD	0.00121598	0.00194086	FALSE	NA
Pericalcarine	Alzheimer's disease	rs429358	C	T	C	T	1.2017	0.0189	1e-200	4042.67	-0.0447919	0.0492827	0.181707	0.1551	0.1551	FALSE	FALSE	0	41944	TRUE	63926	21982	log odds	SD	0.0410001	0.000525832	TRUE	NA
Pericalcarine	Alzheimer's disease	rs4844610	A	C	A	C	0.1569	0.0155	3.6e-24	102.467	0.0238539	0.0428195	0.288737	0.172	0.172	FALSE	FALSE	0	52427	TRUE	82771	30344	log odds	SD	0.00103133	0.000162071	TRUE	NA
Pericalcarine	Alzheimer's disease	rs593742	A	G	A	G	0.07257	0.0125	6.8e-09	33.705	0.034531	0.037142	0.176263	0.6799	0.6799	FALSE	FALSE	0	52427	TRUE	82771	30344	log odds	SD	0.000350921	0.000519013	FALSE	NA
Pericalcarine	Alzheimer's disease	rs6024870	G	A	G	A	0.1229	0.0223	3.46e-08	30.3734	-0.0210669	0.0588791	0.360247	0.9165	0.9165	FALSE	FALSE	0	52427	TRUE	82771	30344	log odds	SD	0.000361703	6.79281e-05	TRUE	NA
Pericalcarine	Alzheimer's disease	rs6733839	T	C	T	C	0.1814	0.013	2.05e-44	194.71	-0.0282462	0.035105	0.210519	0.3797	0.3797	FALSE	FALSE	0	52427	TRUE	82771	30344	log odds	SD	0.00231815	0.000375832	TRUE	NA
Pericalcarine	Alzheimer's disease	rs7185636	T	C	T	C	0.08338	0.0149	2.4e-08	31.3149	0.0771338	0.0434513	0.0379341	0.836	0.836	FALSE	FALSE	0	52427	TRUE	82771	30344	log odds	SD	0.000294398	0.00163143	FALSE	NA
Pericalcarine	Alzheimer's disease	rs7412	C	T	C	T	0.4673	0.0305	6.4e-53	234.743	-0.00887903	0.062435	0.443456	0.93738	0.93738	FALSE	FALSE	0	41944	TRUE	63926	21982	log odds	SD	0.00427874	9.25528e-06	TRUE	NA
Pericalcarine	Alzheimer's disease	rs7920721	G	A	G	A	0.076961	0.0113	1.8e-11	46.3858	-0.00256438	0.0345003	0.470374	0.3678	0.3678	FALSE	FALSE	0	35274	TRUE	94437	59163	log odds	SD	0.000413553	3.05817e-06	TRUE	NA
Pericalcarine	Alzheimer's disease	rs7933202	A	C	A	C	0.113	0.0125	1.91e-19	81.7216	-0.0584229	0.0343859	0.0446559	0.6064	0.6064	FALSE	FALSE	0	52427	TRUE	82771	30344	log odds	SD	0.000931855	0.00162934	FALSE	NA
Pericalcarine	Alzheimer's disease	rs9271058	A	T	A	T	0.0978	0.0145	1.37e-11	45.4927	0.0493475	0.0507355	0.165365	0.2664	0.2664	TRUE	FALSE	0	52427	TRUE	82771	30344	log odds	SD	0.000560036	0.000951819	FALSE	NA
Pericalcarine	Alzheimer's disease	rs9331896	C	T	C	T	0.132	0.013	1.39e-22	103.101	-0.0527752	0.0373045	0.0785763	0.6138	0.5954	FALSE	FALSE	0	52427	TRUE	82771	30344	log odds	SD	0.00126456	0.00134191	FALSE	NA
Pericalcarine	Alzheimer's disease	rs9473117	C	A	C	A	0.0873	0.0135	1.16e-10	41.8178	0.0162626	0.0386149	0.336823	0.2555	0.2555	FALSE	FALSE	0	52427	TRUE	82771	30344	log odds	SD	0.000434806	0.000100616	TRUE	NA
Postcentral	Alzheimer's disease	rs10808026	C	A	C	A	0.1006	0.0157	1.3e-10	41.0579	0.0425537	0.0353399	0.114271	0.7773	0.7773	FALSE	FALSE	0	52427	TRUE	82771	30344	log odds	SD	0.000540878	0.000626923	FALSE	NA
Postcentral	Alzheimer's disease	rs10933431	C	G	C	G	0.0939	0.0159	3.42e-09	34.8768	0.00241489	0.0366994	0.473768	0.7714	0.7714	TRUE	FALSE	0	52427	TRUE	82771	30344	log odds	SD	0.000479416	2.05674e-06	TRUE	NA
Postcentral	Alzheimer's disease	rs11218343	T	C	T	C	0.2203	0.0315	2.88e-12	48.9112	-0.0803	0.0737487	0.138114	0.95726	0.95726	FALSE	FALSE	0	52427	TRUE	82771	30344	log odds	SD	0.000638046	0.000527625	TRUE	NA
Postcentral	Alzheimer's disease	rs114812713	C	G	C	G	0.277632	0.0378	2.1e-13	53.9454	-0.023997	0.107547	0.411717	0.03	0.03	TRUE	FALSE	0	35274	TRUE	94437	59163	log odds	SD	0.000585708	3.35148e-05	TRUE	NA
Postcentral	Alzheimer's disease	rs12539172	C	T	C	T	0.0823	0.0134	9.26e-10	37.7216	0.0338311	0.030368	0.132631	0.6928	0.6928	FALSE	FALSE	0	52427	TRUE	82771	30344	log odds	SD	0.000442033	0.000487183	FALSE	NA
Postcentral	Alzheimer's disease	rs12881735	T	C	T	C	0.0861	0.0149	7.35e-09	33.3913	-0.00148231	0.0343021	0.482766	0.7803	0.7803	FALSE	FALSE	0	52427	TRUE	82771	30344	log odds	SD	0.000391593	7.53352e-07	TRUE	NA
Postcentral	Alzheimer's disease	rs138190086	A	G	A	G	0.2787	0.0477	5.3e-09	34.1379	-0.136076	0.109134	0.106222	0.01093	0.01093	FALSE	FALSE	0	52427	TRUE	82771	30344	log odds	SD	0.000233883	0.000400351	FALSE	NA
Postcentral	Alzheimer's disease	rs17125924	G	A	G	A	0.1279	0.0211	1.42e-09	36.7431	0.110604	0.0484196	0.0111772	0.07952	0.07952	FALSE	FALSE	0	52427	TRUE	82771	30344	log odds	SD	0.000352029	0.00179088	FALSE	NA
Postcentral	Alzheimer's disease	rs2322599	A	G	A	G	0.0911	0.0128	9.78e-13	50.6544	-0.0597999	0.0294068	0.020999	0.3469	0.3469	FALSE	FALSE	0	52427	TRUE	82771	30344	log odds	SD	0.000566373	0.00162037	FALSE	NA
Postcentral	Alzheimer's disease	rs2830500	C	A	C	A	0.07257	0.013	2.6e-08	31.1622	-0.00543746	0.0309034	0.430167	0.6809	0.6809	FALSE	FALSE	0	35274	TRUE	94437	59163	log odds	SD	0.000352663	1.28479e-05	TRUE	NA
Postcentral	Alzheimer's disease	rs3740688	T	G	T	G	0.0887	0.0123	5.46e-13	52.004	-0.027562	0.0286213	0.167777	0.5427	0.5427	FALSE	FALSE	0	52427	TRUE	82771	30344	log odds	SD	0.000594389	0.000377062	TRUE	NA
Postcentral	Alzheimer's disease	rs3752246	G	C	G	C	0.1363	0.0167	3.06e-16	66.613	-0.0106917	0.0377892	0.388615	0.1899	0.1899	TRUE	FALSE	0	52427	TRUE	82771	30344	log odds	SD	0.000845765	3.51713e-05	TRUE	NA
Postcentral	Alzheimer's disease	rs3851179	C	T	C	T	0.1304	0.0126	6.03e-25	107.106	-0.00663635	0.0298108	0.411917	0.6292	0.6292	FALSE	FALSE	0	52427	TRUE	82771	30344	log odds	SD	0.00121598	2.05503e-05	TRUE	NA
Postcentral	Alzheimer's disease	rs429358	C	T	C	T	1.2017	0.0189	1e-200	4042.67	-0.000412239	0.0410127	0.49599	0.1551	0.1551	FALSE	FALSE	0	41944	TRUE	63926	21982	log odds	SD	0.0410001	4.45396e-08	TRUE	NA
Postcentral	Alzheimer's disease	rs4844610	A	C	A	C	0.1569	0.0155	3.6e-24	102.467	0.0325024	0.0357379	0.181552	0.172	0.172	FALSE	FALSE	0	52427	TRUE	82771	30344	log odds	SD	0.00103133	0.000300898	TRUE	NA
Postcentral	Alzheimer's disease	rs593742	A	G	A	G	0.07257	0.0125	6.8e-09	33.705	0.0492861	0.0308718	0.0551913	0.6799	0.6799	FALSE	FALSE	0	52427	TRUE	82771	30344	log odds	SD	0.000350921	0.00105733	FALSE	NA
Postcentral	Alzheimer's disease	rs6024870	G	A	G	A	0.1229	0.0223	3.46e-08	30.3734	0.0528457	0.049219	0.141482	0.9165	0.9165	FALSE	FALSE	0	52427	TRUE	82771	30344	log odds	SD	0.000361703	0.000427434	FALSE	NA
Postcentral	Alzheimer's disease	rs6733839	T	C	T	C	0.1814	0.013	2.05e-44	194.71	0.0107945	0.029279	0.356184	0.3797	0.3797	FALSE	FALSE	0	52427	TRUE	82771	30344	log odds	SD	0.00231815	5.48882e-05	TRUE	NA
Postcentral	Alzheimer's disease	rs7185636	T	C	T	C	0.08338	0.0149	2.4e-08	31.3149	-0.0015772	0.0362366	0.482641	0.836	0.836	FALSE	FALSE	0	52427	TRUE	82771	30344	log odds	SD	0.000294398	6.82112e-07	TRUE	NA
Postcentral	Alzheimer's disease	rs7412	C	T	C	T	0.4673	0.0305	6.4e-53	234.743	0.000349847	0.0519714	0.497315	0.93738	0.93738	FALSE	FALSE	0	41944	TRUE	63926	21982	log odds	SD	0.00427874	1.43687e-08	TRUE	NA
Postcentral	Alzheimer's disease	rs7920721	G	A	G	A	0.076961	0.0113	1.8e-11	46.3858	-0.0327033	0.0287702	0.12783	0.3678	0.3678	FALSE	FALSE	0	35274	TRUE	94437	59163	log odds	SD	0.000413553	0.00049737	FALSE	NA
Postcentral	Alzheimer's disease	rs7933202	A	C	A	C	0.113	0.0125	1.91e-19	81.7216	-0.0272871	0.0287149	0.170986	0.6064	0.6064	FALSE	FALSE	0	52427	TRUE	82771	30344	log odds	SD	0.000931855	0.000355434	TRUE	NA
Postcentral	Alzheimer's disease	rs9271058	A	T	A	T	0.0978	0.0145	1.37e-11	45.4927	0.046957	0.0423138	0.133558	0.2664	0.2664	TRUE	FALSE	0	52427	TRUE	82771	30344	log odds	SD	0.000560036	0.000861834	FALSE	NA
Postcentral	Alzheimer's disease	rs9331896	C	T	C	T	0.132	0.013	1.39e-22	103.101	-0.0289384	0.0311497	0.176442	0.6138	0.5954	FALSE	FALSE	0	52427	TRUE	82771	30344	log odds	SD	0.00126456	0.000403473	TRUE	NA
Postcentral	Alzheimer's disease	rs9473117	C	A	C	A	0.0873	0.0135	1.16e-10	41.8178	-0.00383775	0.0321697	0.45252	0.2555	0.2555	FALSE	FALSE	0	52427	TRUE	82771	30344	log odds	SD	0.000434806	5.60324e-06	TRUE	NA
Posterior cingulate	Alzheimer's disease	rs10808026	C	A	C	A	0.1006	0.0157	1.3e-10	41.0579	0.0404079	0.0381418	0.144706	0.7773	0.7773	FALSE	FALSE	0	52427	TRUE	82771	30344	log odds	SD	0.000540878	0.000565291	FALSE	NA
Posterior cingulate	Alzheimer's disease	rs10933431	C	G	C	G	0.0939	0.0159	3.42e-09	34.8768	-0.0208305	0.0395815	0.299351	0.7714	0.7714	TRUE	FALSE	0	52427	TRUE	82771	30344	log odds	SD	0.000479416	0.000153033	TRUE	NA
Posterior cingulate	Alzheimer's disease	rs11218343	T	C	T	C	0.2203	0.0315	2.88e-12	48.9112	-0.0274386	0.0798416	0.36555	0.95726	0.95726	FALSE	FALSE	0	52427	TRUE	82771	30344	log odds	SD	0.000638046	6.16055e-05	TRUE	NA
Posterior cingulate	Alzheimer's disease	rs114812713	C	G	C	G	0.277632	0.0378	2.1e-13	53.9454	-0.0446218	0.115992	0.350231	0.03	0.03	TRUE	FALSE	0	35274	TRUE	94437	59163	log odds	SD	0.000585708	0.000115882	TRUE	NA
Posterior cingulate	Alzheimer's disease	rs12539172	C	T	C	T	0.0823	0.0134	9.26e-10	37.7216	-0.0111961	0.0328119	0.366469	0.6928	0.6928	FALSE	FALSE	0	52427	TRUE	82771	30344	log odds	SD	0.000442033	5.33572e-05	TRUE	NA
Posterior cingulate	Alzheimer's disease	rs12881735	T	C	T	C	0.0861	0.0149	7.35e-09	33.3913	0.0164684	0.0370115	0.328176	0.7803	0.7803	FALSE	FALSE	0	52427	TRUE	82771	30344	log odds	SD	0.000391593	9.2988e-05	TRUE	NA
Posterior cingulate	Alzheimer's disease	rs138190086	A	G	A	G	0.2787	0.0477	5.3e-09	34.1379	0.0800095	0.117751	0.248417	0.01093	0.01093	FALSE	FALSE	0	52427	TRUE	82771	30344	log odds	SD	0.000233883	0.000138408	TRUE	NA
Posterior cingulate	Alzheimer's disease	rs17125924	G	A	G	A	0.1279	0.0211	1.42e-09	36.7431	0.0858545	0.0525427	0.0511301	0.07952	0.07952	FALSE	FALSE	0	52427	TRUE	82771	30344	log odds	SD	0.000352029	0.00107906	FALSE	NA
Posterior cingulate	Alzheimer's disease	rs2322599	A	G	A	G	0.0911	0.0128	9.78e-13	50.6544	0.0404437	0.031752	0.101379	0.3469	0.3469	FALSE	FALSE	0	52427	TRUE	82771	30344	log odds	SD	0.000566373	0.000741166	FALSE	NA
Posterior cingulate	Alzheimer's disease	rs2830500	C	A	C	A	0.07257	0.013	2.6e-08	31.1622	0.00622956	0.0333429	0.425896	0.6809	0.6809	FALSE	FALSE	0	35274	TRUE	94437	59163	log odds	SD	0.000352663	1.68638e-05	TRUE	NA
Posterior cingulate	Alzheimer's disease	rs3740688	T	G	T	G	0.0887	0.0123	5.46e-13	52.004	0.0133792	0.0308702	0.332361	0.5427	0.5427	FALSE	FALSE	0	52427	TRUE	82771	30344	log odds	SD	0.000594389	8.88491e-05	TRUE	NA
Posterior cingulate	Alzheimer's disease	rs3752246	G	C	G	C	0.1363	0.0167	3.06e-16	66.613	-0.0658395	0.0408526	0.0535205	0.1899	0.1899	TRUE	FALSE	0	52427	TRUE	82771	30344	log odds	SD	0.000845765	0.00133372	FALSE	NA
Posterior cingulate	Alzheimer's disease	rs3851179	C	T	C	T	0.1304	0.0126	6.03e-25	107.106	-0.0670569	0.0321161	0.0184009	0.6292	0.6292	FALSE	FALSE	0	52427	TRUE	82771	30344	log odds	SD	0.00121598	0.0020982	FALSE	NA
Posterior cingulate	Alzheimer's disease	rs429358	C	T	C	T	1.2017	0.0189	1e-200	4042.67	-0.0274782	0.0444068	0.26803	0.1551	0.1551	FALSE	FALSE	0	41944	TRUE	63926	21982	log odds	SD	0.0410001	0.000197889	TRUE	NA
Posterior cingulate	Alzheimer's disease	rs4844610	A	C	A	C	0.1569	0.0155	3.6e-24	102.467	0.0455119	0.038568	0.118991	0.172	0.172	FALSE	FALSE	0	52427	TRUE	82771	30344	log odds	SD	0.00103133	0.000589982	TRUE	NA
Posterior cingulate	Alzheimer's disease	rs593742	A	G	A	G	0.07257	0.0125	6.8e-09	33.705	-0.035383	0.0333218	0.14415	0.6799	0.6799	FALSE	FALSE	0	52427	TRUE	82771	30344	log odds	SD	0.000350921	0.000544943	FALSE	NA
Posterior cingulate	Alzheimer's disease	rs6024870	G	A	G	A	0.1229	0.0223	3.46e-08	30.3734	-0.00934615	0.0530519	0.43008	0.9165	0.9165	FALSE	FALSE	0	52427	TRUE	82771	30344	log odds	SD	0.000361703	1.33695e-05	TRUE	NA
Posterior cingulate	Alzheimer's disease	rs6733839	T	C	T	C	0.1814	0.013	2.05e-44	194.71	-0.0309674	0.031551	0.163172	0.3797	0.3797	FALSE	FALSE	0	52427	TRUE	82771	30344	log odds	SD	0.00231815	0.000451734	TRUE	NA
Posterior cingulate	Alzheimer's disease	rs7185636	T	C	T	C	0.08338	0.0149	2.4e-08	31.3149	0.0708005	0.0390667	0.03497	0.836	0.836	FALSE	FALSE	0	52427	TRUE	82771	30344	log odds	SD	0.000294398	0.00137452	FALSE	NA
Posterior cingulate	Alzheimer's disease	rs7412	C	T	C	T	0.4673	0.0305	6.4e-53	234.743	0.125304	0.0559779	0.0125955	0.93738	0.93738	FALSE	FALSE	0	41944	TRUE	63926	21982	log odds	SD	0.00427874	0.00184327	TRUE	NA
Posterior cingulate	Alzheimer's disease	rs7920721	G	A	G	A	0.076961	0.0113	1.8e-11	46.3858	0.0370288	0.0310645	0.116631	0.3678	0.3678	FALSE	FALSE	0	35274	TRUE	94437	59163	log odds	SD	0.000413553	0.000637639	FALSE	NA
Posterior cingulate	Alzheimer's disease	rs7933202	A	C	A	C	0.113	0.0125	1.91e-19	81.7216	-0.0408278	0.0310036	0.0939405	0.6064	0.6064	FALSE	FALSE	0	52427	TRUE	82771	30344	log odds	SD	0.000931855	0.000795711	TRUE	NA
Posterior cingulate	Alzheimer's disease	rs9271058	A	T	A	T	0.0978	0.0145	1.37e-11	45.4927	0.0109213	0.0456787	0.405518	0.2664	0.2664	TRUE	FALSE	0	52427	TRUE	82771	30344	log odds	SD	0.000560036	4.66203e-05	TRUE	NA
Posterior cingulate	Alzheimer's disease	rs9331896	C	T	C	T	0.132	0.013	1.39e-22	103.101	-0.0708158	0.0335644	0.0174357	0.6138	0.5954	FALSE	FALSE	0	52427	TRUE	82771	30344	log odds	SD	0.00126456	0.00241616	FALSE	NA
Posterior cingulate	Alzheimer's disease	rs9473117	C	A	C	A	0.0873	0.0135	1.16e-10	41.8178	0.0219668	0.0347058	0.263385	0.2555	0.2555	FALSE	FALSE	0	52427	TRUE	82771	30344	log odds	SD	0.000434806	0.000183577	TRUE	NA
Precentral	Alzheimer's disease	rs10808026	C	A	C	A	0.1006	0.0157	1.3e-10	41.0579	-0.0118992	0.0253662	0.319501	0.7773	0.7773	FALSE	FALSE	0	52427	TRUE	82771	30344	log odds	SD	0.000540878	4.90201e-05	TRUE	NA
Precentral	Alzheimer's disease	rs10933431	C	G	C	G	0.0939	0.0159	3.42e-09	34.8768	-0.020075	0.0263218	0.222828	0.7714	0.7714	TRUE	FALSE	0	52427	TRUE	82771	30344	log odds	SD	0.000479416	0.000142134	TRUE	NA
Precentral	Alzheimer's disease	rs11218343	T	C	T	C	0.2203	0.0315	2.88e-12	48.9112	-0.0666146	0.0529142	0.10403	0.95726	0.95726	FALSE	FALSE	0	52427	TRUE	82771	30344	log odds	SD	0.000638046	0.000363106	TRUE	NA
Precentral	Alzheimer's disease	rs114812713	C	G	C	G	0.277632	0.0378	2.1e-13	53.9454	-0.102626	0.0771374	0.0916878	0.03	0.03	TRUE	FALSE	0	35274	TRUE	94437	59163	log odds	SD	0.000585708	0.000612971	FALSE	NA
Precentral	Alzheimer's disease	rs12539172	C	T	C	T	0.0823	0.0134	9.26e-10	37.7216	0.0213501	0.0217902	0.163592	0.6928	0.6928	FALSE	FALSE	0	52427	TRUE	82771	30344	log odds	SD	0.000442033	0.000194025	TRUE	NA
Precentral	Alzheimer's disease	rs12881735	T	C	T	C	0.0861	0.0149	7.35e-09	33.3913	0.0180236	0.0246087	0.231961	0.7803	0.7803	FALSE	FALSE	0	52427	TRUE	82771	30344	log odds	SD	0.000391593	0.000111379	TRUE	NA
Precentral	Alzheimer's disease	rs138190086	A	G	A	G	0.2787	0.0477	5.3e-09	34.1379	-0.163984	0.0782512	0.0180586	0.01093	0.01093	FALSE	FALSE	0	52427	TRUE	82771	30344	log odds	SD	0.000233883	0.000581404	FALSE	NA
Precentral	Alzheimer's disease	rs17125924	G	A	G	A	0.1279	0.0211	1.42e-09	36.7431	-0.0165387	0.034795	0.31728	0.07952	0.07952	FALSE	FALSE	0	52427	TRUE	82771	30344	log odds	SD	0.000352029	4.00429e-05	TRUE	NA
Precentral	Alzheimer's disease	rs2322599	A	G	A	G	0.0911	0.0128	9.78e-13	50.6544	0.0154058	0.0211185	0.23285	0.3469	0.3469	FALSE	FALSE	0	52427	TRUE	82771	30344	log odds	SD	0.000566373	0.000107543	TRUE	NA
Precentral	Alzheimer's disease	rs2830500	C	A	C	A	0.07257	0.013	2.6e-08	31.1622	-0.00698884	0.0221741	0.376312	0.6809	0.6809	FALSE	FALSE	0	35274	TRUE	94437	59163	log odds	SD	0.000352663	2.12251e-05	TRUE	NA
Precentral	Alzheimer's disease	rs3740688	T	G	T	G	0.0887	0.0123	5.46e-13	52.004	-0.0249185	0.0205197	0.112302	0.5427	0.5427	FALSE	FALSE	0	52427	TRUE	82771	30344	log odds	SD	0.000594389	0.000308203	TRUE	NA
Precentral	Alzheimer's disease	rs3752246	G	C	G	C	0.1363	0.0167	3.06e-16	66.613	-0.00634526	0.0271059	0.407457	0.1899	0.1899	TRUE	FALSE	0	52427	TRUE	82771	30344	log odds	SD	0.000845765	1.23877e-05	TRUE	NA
Precentral	Alzheimer's disease	rs3851179	C	T	C	T	0.1304	0.0126	6.03e-25	107.106	0.0688193	0.0213276	0.000625977	0.6292	0.6292	FALSE	FALSE	0	52427	TRUE	82771	30344	log odds	SD	0.00121598	0.00220993	FALSE	NA
Precentral	Alzheimer's disease	rs429358	C	T	C	T	1.2017	0.0189	1e-200	4042.67	-0.000511479	0.029429	0.493067	0.1551	0.1551	FALSE	FALSE	0	41944	TRUE	63926	21982	log odds	SD	0.0410001	6.85651e-08	TRUE	NA
Precentral	Alzheimer's disease	rs4844610	A	C	A	C	0.1569	0.0155	3.6e-24	102.467	0.0313461	0.0256383	0.110736	0.172	0.172	FALSE	FALSE	0	52427	TRUE	82771	30344	log odds	SD	0.00103133	0.000279869	TRUE	NA
Precentral	Alzheimer's disease	rs593742	A	G	A	G	0.07257	0.0125	6.8e-09	33.705	0.00841487	0.0221642	0.352098	0.6799	0.6799	FALSE	FALSE	0	52427	TRUE	82771	30344	log odds	SD	0.000350921	3.08216e-05	TRUE	NA
Precentral	Alzheimer's disease	rs6024870	G	A	G	A	0.1229	0.0223	3.46e-08	30.3734	-0.0334905	0.0352835	0.171263	0.9165	0.9165	FALSE	FALSE	0	52427	TRUE	82771	30344	log odds	SD	0.000361703	0.000171669	TRUE	NA
Precentral	Alzheimer's disease	rs6733839	T	C	T	C	0.1814	0.013	2.05e-44	194.71	0.0311087	0.0209747	0.0690171	0.3797	0.3797	FALSE	FALSE	0	52427	TRUE	82771	30344	log odds	SD	0.00231815	0.000455866	TRUE	NA
Precentral	Alzheimer's disease	rs7185636	T	C	T	C	0.08338	0.0149	2.4e-08	31.3149	-0.00915045	0.0259995	0.362439	0.836	0.836	FALSE	FALSE	0	52427	TRUE	82771	30344	log odds	SD	0.000294398	2.29596e-05	TRUE	NA
Precentral	Alzheimer's disease	rs7412	C	T	C	T	0.4673	0.0305	6.4e-53	234.743	-0.0376672	0.0372822	0.15617	0.93738	0.93738	FALSE	FALSE	0	41944	TRUE	63926	21982	log odds	SD	0.00427874	0.000166566	TRUE	NA
Precentral	Alzheimer's disease	rs7920721	G	A	G	A	0.076961	0.0113	1.8e-11	46.3858	0.00572987	0.0206524	0.39072	0.3678	0.3678	FALSE	FALSE	0	35274	TRUE	94437	59163	log odds	SD	0.000413553	1.52681e-05	TRUE	NA
Precentral	Alzheimer's disease	rs7933202	A	C	A	C	0.113	0.0125	1.91e-19	81.7216	-0.0381286	0.0205906	0.0320307	0.6064	0.6064	FALSE	FALSE	0	52427	TRUE	82771	30344	log odds	SD	0.000931855	0.00069398	TRUE	NA
Precentral	Alzheimer's disease	rs9271058	A	T	A	T	0.0978	0.0145	1.37e-11	45.4927	0.0529747	0.03033	0.0403526	0.2664	0.2664	TRUE	FALSE	0	52427	TRUE	82771	30344	log odds	SD	0.000560036	0.00109688	FALSE	NA
Precentral	Alzheimer's disease	rs9331896	C	T	C	T	0.132	0.013	1.39e-22	103.101	-0.0341399	0.0223428	0.0632553	0.6138	0.5954	FALSE	FALSE	0	52427	TRUE	82771	30344	log odds	SD	0.00126456	0.000561552	TRUE	NA
Precentral	Alzheimer's disease	rs9473117	C	A	C	A	0.0873	0.0135	1.16e-10	41.8178	0.0451462	0.0230544	0.0251005	0.2555	0.2555	FALSE	FALSE	0	52427	TRUE	82771	30344	log odds	SD	0.000434806	0.000775403	FALSE	NA
Precuneus	Alzheimer's disease	rs10808026	C	A	C	A	0.1006	0.0157	1.3e-10	41.0579	0.00862324	0.027519	0.377005	0.7773	0.7773	FALSE	FALSE	0	52427	TRUE	82771	30344	log odds	SD	0.000540878	2.57442e-05	TRUE	NA
Precuneus	Alzheimer's disease	rs10933431	C	G	C	G	0.0939	0.0159	3.42e-09	34.8768	-0.0418053	0.0285374	0.0714704	0.7714	0.7714	TRUE	FALSE	0	52427	TRUE	82771	30344	log odds	SD	0.000479416	0.000616379	FALSE	NA
Precuneus	Alzheimer's disease	rs11218343	T	C	T	C	0.2203	0.0315	2.88e-12	48.9112	-0.10341	0.0573605	0.0357098	0.95726	0.95726	FALSE	FALSE	0	52427	TRUE	82771	30344	log odds	SD	0.000638046	0.000875015	FALSE	NA
Precuneus	Alzheimer's disease	rs114812713	C	G	C	G	0.277632	0.0378	2.1e-13	53.9454	-0.00773004	0.083701	0.463209	0.03	0.03	TRUE	FALSE	0	35274	TRUE	94437	59163	log odds	SD	0.000585708	3.47766e-06	TRUE	NA
Precuneus	Alzheimer's disease	rs12539172	C	T	C	T	0.0823	0.0134	9.26e-10	37.7216	0.00350004	0.0236402	0.44115	0.6928	0.6928	FALSE	FALSE	0	52427	TRUE	82771	30344	log odds	SD	0.000442033	5.21442e-06	TRUE	NA
Precuneus	Alzheimer's disease	rs12881735	T	C	T	C	0.0861	0.0149	7.35e-09	33.3913	0.00870336	0.0266984	0.372217	0.7803	0.7803	FALSE	FALSE	0	52427	TRUE	82771	30344	log odds	SD	0.000391593	2.59714e-05	TRUE	NA
Precuneus	Alzheimer's disease	rs138190086	A	G	A	G	0.2787	0.0477	5.3e-09	34.1379	-0.031006	0.084971	0.357593	0.01093	0.01093	FALSE	FALSE	0	52427	TRUE	82771	30344	log odds	SD	0.000233883	2.07859e-05	TRUE	NA
Precuneus	Alzheimer's disease	rs17125924	G	A	G	A	0.1279	0.0211	1.42e-09	36.7431	0.032838	0.0377327	0.192074	0.07952	0.07952	FALSE	FALSE	0	52427	TRUE	82771	30344	log odds	SD	0.000352029	0.000157861	TRUE	NA
Precuneus	Alzheimer's disease	rs2322599	A	G	A	G	0.0911	0.0128	9.78e-13	50.6544	0.000775217	0.0229142	0.486506	0.3469	0.3469	FALSE	FALSE	0	52427	TRUE	82771	30344	log odds	SD	0.000566373	2.72308e-07	TRUE	NA
Precuneus	Alzheimer's disease	rs2830500	C	A	C	A	0.07257	0.013	2.6e-08	31.1622	0.0019141	0.0240525	0.468286	0.6809	0.6809	FALSE	FALSE	0	35274	TRUE	94437	59163	log odds	SD	0.000352663	1.59209e-06	TRUE	NA
Precuneus	Alzheimer's disease	rs3740688	T	G	T	G	0.0887	0.0123	5.46e-13	52.004	0.0235692	0.0222565	0.144804	0.5427	0.5427	FALSE	FALSE	0	52427	TRUE	82771	30344	log odds	SD	0.000594389	0.000275727	TRUE	NA
Precuneus	Alzheimer's disease	rs3752246	G	C	G	C	0.1363	0.0167	3.06e-16	66.613	0.032253	0.0293906	0.136236	0.1899	0.1899	TRUE	FALSE	0	52427	TRUE	82771	30344	log odds	SD	0.000845765	0.000320061	TRUE	NA
Precuneus	Alzheimer's disease	rs3851179	C	T	C	T	0.1304	0.0126	6.03e-25	107.106	0.0221587	0.0231947	0.169704	0.6292	0.6292	FALSE	FALSE	0	52427	TRUE	82771	30344	log odds	SD	0.00121598	0.000229112	TRUE	NA
Precuneus	Alzheimer's disease	rs429358	C	T	C	T	1.2017	0.0189	1e-200	4042.67	0.00750852	0.0319185	0.407011	0.1551	0.1551	FALSE	FALSE	0	41944	TRUE	63926	21982	log odds	SD	0.0410001	1.4776e-05	TRUE	NA
Precuneus	Alzheimer's disease	rs4844610	A	C	A	C	0.1569	0.0155	3.6e-24	102.467	-0.00746674	0.0278223	0.394206	0.172	0.172	FALSE	FALSE	0	52427	TRUE	82771	30344	log odds	SD	0.00103133	1.588e-05	TRUE	NA
Precuneus	Alzheimer's disease	rs593742	A	G	A	G	0.07257	0.0125	6.8e-09	33.705	-0.00876338	0.0240432	0.357748	0.6799	0.6799	FALSE	FALSE	0	52427	TRUE	82771	30344	log odds	SD	0.000350921	3.34275e-05	TRUE	NA
Precuneus	Alzheimer's disease	rs6024870	G	A	G	A	0.1229	0.0223	3.46e-08	30.3734	-0.0161738	0.0382759	0.336308	0.9165	0.9165	FALSE	FALSE	0	52427	TRUE	82771	30344	log odds	SD	0.000361703	4.00383e-05	TRUE	NA
Precuneus	Alzheimer's disease	rs6733839	T	C	T	C	0.1814	0.013	2.05e-44	194.71	-0.0128659	0.0227604	0.285942	0.3797	0.3797	FALSE	FALSE	0	52427	TRUE	82771	30344	log odds	SD	0.00231815	7.79749e-05	TRUE	NA
Precuneus	Alzheimer's disease	rs7185636	T	C	T	C	0.08338	0.0149	2.4e-08	31.3149	-0.0123675	0.0281999	0.330488	0.836	0.836	FALSE	FALSE	0	52427	TRUE	82771	30344	log odds	SD	0.000294398	4.19416e-05	TRUE	NA
Precuneus	Alzheimer's disease	rs7412	C	T	C	T	0.4673	0.0305	6.4e-53	234.743	0.021441	0.0404447	0.298011	0.93738	0.93738	FALSE	FALSE	0	41944	TRUE	63926	21982	log odds	SD	0.00427874	5.39695e-05	TRUE	NA
Precuneus	Alzheimer's disease	rs7920721	G	A	G	A	0.076961	0.0113	1.8e-11	46.3858	0.0555187	0.022366	0.00652714	0.3678	0.3678	FALSE	FALSE	0	35274	TRUE	94437	59163	log odds	SD	0.000413553	0.00143342	FALSE	NA
Precuneus	Alzheimer's disease	rs7933202	A	C	A	C	0.113	0.0125	1.91e-19	81.7216	-0.0159617	0.0223696	0.237755	0.6064	0.6064	FALSE	FALSE	0	52427	TRUE	82771	30344	log odds	SD	0.000931855	0.000121619	TRUE	NA
Precuneus	Alzheimer's disease	rs9271058	A	T	A	T	0.0978	0.0145	1.37e-11	45.4927	0.00436395	0.0329274	0.447282	0.2664	0.2664	TRUE	FALSE	0	52427	TRUE	82771	30344	log odds	SD	0.000560036	7.4436e-06	TRUE	NA
Precuneus	Alzheimer's disease	rs9331896	C	T	C	T	0.132	0.013	1.39e-22	103.101	-0.0294287	0.0242386	0.112349	0.6138	0.5954	FALSE	FALSE	0	52427	TRUE	82771	30344	log odds	SD	0.00126456	0.000417261	TRUE	NA
Precuneus	Alzheimer's disease	rs9473117	C	A	C	A	0.0873	0.0135	1.16e-10	41.8178	0.0198485	0.0250322	0.213913	0.2555	0.2555	FALSE	FALSE	0	52427	TRUE	82771	30344	log odds	SD	0.000434806	0.000149879	TRUE	NA
Putamen	Alzheimer's disease	rs10808026	C	A	C	A	0.1006	0.0157	1.3e-10	41.0579	0.0204532	0.0344942	0.276609	0.7773	0.7773	FALSE	FALSE	1739	52427	TRUE	82771	30344	log odds	SD	0.000540878	0.000144831	TRUE	0.643437
Putamen	Alzheimer's disease	rs10933431	C	G	C	G	0.0939	0.0159	3.42e-09	34.8768	-0.0265606	0.0357826	0.22896	0.7714	0.7714	TRUE	FALSE	1739	52427	TRUE	82771	30344	log odds	SD	0.000479416	0.000248806	TRUE	0.80063
Putamen	Alzheimer's disease	rs11218343	T	C	T	C	0.2203	0.0315	2.88e-12	48.9112	0.119811	0.0719032	0.0478284	0.95726	0.95726	FALSE	FALSE	1739	52427	TRUE	82771	30344	log odds	SD	0.000638046	0.0011746	FALSE	0.70991
Putamen	Alzheimer's disease	rs114812713	C	G	C	G	0.277632	0.0378	2.1e-13	53.9454	-0.0162139	0.104925	0.438596	0.03	0.03	TRUE	FALSE	1739	35274	TRUE	94437	59163	log odds	SD	0.000585708	1.53002e-05	TRUE	0.40208
Putamen	Alzheimer's disease	rs12539172	C	T	C	T	0.0823	0.0134	9.26e-10	37.7216	-0.0224331	0.0296239	0.224446	0.6928	0.6928	FALSE	FALSE	1739	52427	TRUE	82771	30344	log odds	SD	0.000442033	0.000214208	TRUE	0.792146
Putamen	Alzheimer's disease	rs12881735	T	C	T	C	0.0861	0.0149	7.35e-09	33.3913	-0.00796575	0.033455	0.405901	0.7803	0.7803	FALSE	FALSE	1739	52427	TRUE	82771	30344	log odds	SD	0.000391593	2.17558e-05	TRUE	0.532784
Putamen	Alzheimer's disease	rs138190086	A	G	A	G	0.2787	0.0477	5.3e-09	34.1379	0.277661	0.106242	0.00448126	0.01093	0.01093	FALSE	FALSE	1739	52427	TRUE	82771	30344	log odds	SD	0.000233883	0.00166689	FALSE	0.291975
Putamen	Alzheimer's disease	rs17125924	G	A	G	A	0.1279	0.0211	1.42e-09	36.7431	0.0900522	0.0472422	0.0283133	0.07952	0.07952	FALSE	FALSE	1739	52427	TRUE	82771	30344	log odds	SD	0.000352029	0.00118716	FALSE	0.517266
Putamen	Alzheimer's disease	rs2322599	A	G	A	G	0.0911	0.0128	9.78e-13	50.6544	-0.0108459	0.0287315	0.352904	0.3469	0.3469	FALSE	FALSE	1739	52427	TRUE	82771	30344	log odds	SD	0.000566373	5.33023e-05	TRUE	0.496209
Putamen	Alzheimer's disease	rs2830500	C	A	C	A	0.07257	0.013	2.6e-08	31.1622	0.0215757	0.0301403	0.237044	0.6809	0.6809	FALSE	FALSE	1739	35274	TRUE	94437	59163	log odds	SD	0.000352663	0.000202288	TRUE	0.850737
Putamen	Alzheimer's disease	rs3740688	T	G	T	G	0.0887	0.0123	5.46e-13	52.004	0.0545564	0.0279105	0.0253095	0.5427	0.5427	FALSE	FALSE	1739	52427	TRUE	82771	30344	log odds	SD	0.000594389	0.00147735	FALSE	0.561785
Putamen	Alzheimer's disease	rs3752246	G	C	G	C	0.1363	0.0167	3.06e-16	66.613	0.0172463	0.0369848	0.320498	0.1899	0.1899	TRUE	FALSE	1739	52427	TRUE	82771	30344	log odds	SD	0.000845765	9.15133e-05	TRUE	0.420784
Putamen	Alzheimer's disease	rs3851179	C	T	C	T	0.1304	0.0126	6.03e-25	107.106	0.00884426	0.0290742	0.380489	0.6292	0.6292	FALSE	FALSE	1739	52427	TRUE	82771	30344	log odds	SD	0.00121598	3.64991e-05	TRUE	0.234296
Putamen	Alzheimer's disease	rs429358	C	T	C	T	1.2017	0.0189	1e-200	4042.67	-0.0584175	0.0400105	0.0721374	0.1551	0.1551	FALSE	FALSE	1739	41944	TRUE	63926	21982	log odds	SD	0.0410001	0.000894403	TRUE	5.54951e-13
Putamen	Alzheimer's disease	rs4844610	A	C	A	C	0.1569	0.0155	3.6e-24	102.467	-0.0359843	0.0348484	0.150896	0.172	0.172	FALSE	FALSE	1739	52427	TRUE	82771	30344	log odds	SD	0.00103133	0.00036882	TRUE	0.594249
Putamen	Alzheimer's disease	rs593742	A	G	A	G	0.07257	0.0125	6.8e-09	33.705	-0.0565538	0.0300934	0.0301032	0.6799	0.6799	FALSE	FALSE	1739	52427	TRUE	82771	30344	log odds	SD	0.000350921	0.00139215	FALSE	0.443251
Putamen	Alzheimer's disease	rs6024870	G	A	G	A	0.1229	0.0223	3.46e-08	30.3734	-0.0158724	0.0479775	0.370387	0.9165	0.9165	FALSE	FALSE	1739	52427	TRUE	82771	30344	log odds	SD	0.000361703	3.85596e-05	TRUE	0.597315
Putamen	Alzheimer's disease	rs6733839	T	C	T	C	0.1814	0.013	2.05e-44	194.71	-0.0163284	0.0284997	0.283346	0.3797	0.3797	FALSE	FALSE	1739	52427	TRUE	82771	30344	log odds	SD	0.00231815	0.000125591	TRUE	0.127319
Putamen	Alzheimer's disease	rs7185636	T	C	T	C	0.08338	0.0149	2.4e-08	31.3149	0.0318969	0.0353789	0.18364	0.836	0.836	FALSE	FALSE	1739	52427	TRUE	82771	30344	log odds	SD	0.000294398	0.000278983	TRUE	0.985018
Putamen	Alzheimer's disease	rs7412	C	T	C	T	0.4673	0.0305	6.4e-53	234.743	-0.0345124	0.050737	0.248182	0.93738	0.93738	FALSE	FALSE	1739	41944	TRUE	63926	21982	log odds	SD	0.00427874	0.000139833	TRUE	0.027326
Putamen	Alzheimer's disease	rs7920721	G	A	G	A	0.076961	0.0113	1.8e-11	46.3858	0.00777695	0.028105	0.391001	0.3678	0.3678	FALSE	FALSE	1739	35274	TRUE	94437	59163	log odds	SD	0.000413553	2.81264e-05	TRUE	0.53475
Putamen	Alzheimer's disease	rs7933202	A	C	A	C	0.113	0.0125	1.91e-19	81.7216	0.00433034	0.0280101	0.438569	0.6064	0.6064	FALSE	FALSE	1739	52427	TRUE	82771	30344	log odds	SD	0.000931855	8.95136e-06	TRUE	0.25605
Putamen	Alzheimer's disease	rs9271058	A	T	A	T	0.0978	0.0145	1.37e-11	45.4927	-0.0418257	0.041258	0.155349	0.2664	0.2664	TRUE	FALSE	1739	52427	TRUE	82771	30344	log odds	SD	0.000560036	0.00068377	FALSE	0.918369
Putamen	Alzheimer's disease	rs9331896	C	T	C	T	0.132	0.013	1.39e-22	103.101	0.00138977	0.0303822	0.481758	0.6138	0.5954	FALSE	FALSE	1739	52427	TRUE	82771	30344	log odds	SD	0.00126456	9.30569e-07	TRUE	0.153525
Putamen	Alzheimer's disease	rs9473117	C	A	C	A	0.0873	0.0135	1.16e-10	41.8178	0.011873	0.0313815	0.352588	0.2555	0.2555	FALSE	FALSE	1739	52427	TRUE	82771	30344	log odds	SD	0.000434806	5.36297e-05	TRUE	0.576858
Rostral anterior cingulate	Alzheimer's disease	rs10808026	C	A	C	A	0.1006	0.0157	1.3e-10	41.0579	0.0319638	0.0378406	0.199141	0.7773	0.7773	FALSE	FALSE	0	52427	TRUE	82771	30344	log odds	SD	0.000540878	0.000353717	TRUE	NA
Rostral anterior cingulate	Alzheimer's disease	rs10933431	C	G	C	G	0.0939	0.0159	3.42e-09	34.8768	0.00981499	0.0392908	0.401369	0.7714	0.7714	TRUE	FALSE	0	52427	TRUE	82771	30344	log odds	SD	0.000479416	3.39755e-05	TRUE	NA
Rostral anterior cingulate	Alzheimer's disease	rs11218343	T	C	T	C	0.2203	0.0315	2.88e-12	48.9112	0.0870952	0.0791791	0.135671	0.95726	0.95726	FALSE	FALSE	0	52427	TRUE	82771	30344	log odds	SD	0.000638046	0.000620702	TRUE	NA
Rostral anterior cingulate	Alzheimer's disease	rs114812713	C	G	C	G	0.277632	0.0378	2.1e-13	53.9454	0.112365	0.115029	0.164325	0.03	0.03	TRUE	FALSE	0	35274	TRUE	94437	59163	log odds	SD	0.000585708	0.000734822	FALSE	NA
Rostral anterior cingulate	Alzheimer's disease	rs12539172	C	T	C	T	0.0823	0.0134	9.26e-10	37.7216	0.0265036	0.0325553	0.207791	0.6928	0.6928	FALSE	FALSE	0	52427	TRUE	82771	30344	log odds	SD	0.000442033	0.000298998	TRUE	NA
Rostral anterior cingulate	Alzheimer's disease	rs12881735	T	C	T	C	0.0861	0.0149	7.35e-09	33.3913	0.0362151	0.0367132	0.16196	0.7803	0.7803	FALSE	FALSE	0	52427	TRUE	82771	30344	log odds	SD	0.000391593	0.000449678	FALSE	NA
Rostral anterior cingulate	Alzheimer's disease	rs138190086	A	G	A	G	0.2787	0.0477	5.3e-09	34.1379	-0.0979956	0.116792	0.200717	0.01093	0.01093	FALSE	FALSE	0	52427	TRUE	82771	30344	log odds	SD	0.000233883	0.00020763	TRUE	NA
Rostral anterior cingulate	Alzheimer's disease	rs17125924	G	A	G	A	0.1279	0.0211	1.42e-09	36.7431	0.0446795	0.0518819	0.194571	0.07952	0.07952	FALSE	FALSE	0	52427	TRUE	82771	30344	log odds	SD	0.000352029	0.000292238	TRUE	NA
Rostral anterior cingulate	Alzheimer's disease	rs2322599	A	G	A	G	0.0911	0.0128	9.78e-13	50.6544	0.0131984	0.0315197	0.337704	0.3469	0.3469	FALSE	FALSE	0	52427	TRUE	82771	30344	log odds	SD	0.000566373	7.89329e-05	TRUE	NA
Rostral anterior cingulate	Alzheimer's disease	rs2830500	C	A	C	A	0.07257	0.013	2.6e-08	31.1622	0.0270752	0.0330935	0.206637	0.6809	0.6809	FALSE	FALSE	0	35274	TRUE	94437	59163	log odds	SD	0.000352663	0.000318555	TRUE	NA
Rostral anterior cingulate	Alzheimer's disease	rs3740688	T	G	T	G	0.0887	0.0123	5.46e-13	52.004	0.0149697	0.0306269	0.3125	0.5427	0.5427	FALSE	FALSE	0	52427	TRUE	82771	30344	log odds	SD	0.000594389	0.000111229	TRUE	NA
Rostral anterior cingulate	Alzheimer's disease	rs3752246	G	C	G	C	0.1363	0.0167	3.06e-16	66.613	0.0436719	0.0404845	0.140353	0.1899	0.1899	TRUE	FALSE	0	52427	TRUE	82771	30344	log odds	SD	0.000845765	0.000586811	TRUE	NA
Rostral anterior cingulate	Alzheimer's disease	rs3851179	C	T	C	T	0.1304	0.0126	6.03e-25	107.106	-0.0643609	0.0319231	0.0218936	0.6292	0.6292	FALSE	FALSE	0	52427	TRUE	82771	30344	log odds	SD	0.00121598	0.00193287	FALSE	NA
Rostral anterior cingulate	Alzheimer's disease	rs429358	C	T	C	T	1.2017	0.0189	1e-200	4042.67	-0.0212003	0.0440949	0.315333	0.1551	0.1551	FALSE	FALSE	0	41944	TRUE	63926	21982	log odds	SD	0.0410001	0.000117797	TRUE	NA
Rostral anterior cingulate	Alzheimer's disease	rs4844610	A	C	A	C	0.1569	0.0155	3.6e-24	102.467	0.00515425	0.0382713	0.446434	0.172	0.172	FALSE	FALSE	0	52427	TRUE	82771	30344	log odds	SD	0.00103133	7.56693e-06	TRUE	NA
Rostral anterior cingulate	Alzheimer's disease	rs593742	A	G	A	G	0.07257	0.0125	6.8e-09	33.705	0.0123217	0.0330741	0.354742	0.6799	0.6799	FALSE	FALSE	0	52427	TRUE	82771	30344	log odds	SD	0.000350921	6.60851e-05	TRUE	NA
Rostral anterior cingulate	Alzheimer's disease	rs6024870	G	A	G	A	0.1229	0.0223	3.46e-08	30.3734	-0.0474543	0.0526728	0.183814	0.9165	0.9165	FALSE	FALSE	0	52427	TRUE	82771	30344	log odds	SD	0.000361703	0.000344668	TRUE	NA
Rostral anterior cingulate	Alzheimer's disease	rs6733839	T	C	T	C	0.1814	0.013	2.05e-44	194.71	-0.0851759	0.0312935	0.003246	0.3797	0.3797	FALSE	FALSE	0	52427	TRUE	82771	30344	log odds	SD	0.00231815	0.00341748	FALSE	NA
Rostral anterior cingulate	Alzheimer's disease	rs7185636	T	C	T	C	0.08338	0.0149	2.4e-08	31.3149	0.0607128	0.0387697	0.0586758	0.836	0.836	FALSE	FALSE	0	52427	TRUE	82771	30344	log odds	SD	0.000294398	0.00101074	FALSE	NA
Rostral anterior cingulate	Alzheimer's disease	rs7412	C	T	C	T	0.4673	0.0305	6.4e-53	234.743	-0.00297888	0.0556826	0.478668	0.93738	0.93738	FALSE	FALSE	0	41944	TRUE	63926	21982	log odds	SD	0.00427874	1.04176e-06	TRUE	NA
Rostral anterior cingulate	Alzheimer's disease	rs7920721	G	A	G	A	0.076961	0.0113	1.8e-11	46.3858	0.00871602	0.0308395	0.388732	0.3678	0.3678	FALSE	FALSE	0	35274	TRUE	94437	59163	log odds	SD	0.000413553	3.53291e-05	TRUE	NA
Rostral anterior cingulate	Alzheimer's disease	rs7933202	A	C	A	C	0.113	0.0125	1.91e-19	81.7216	0.0442586	0.0307549	0.0750648	0.6064	0.6064	FALSE	FALSE	0	52427	TRUE	82771	30344	log odds	SD	0.000931855	0.00093506	FALSE	NA
Rostral anterior cingulate	Alzheimer's disease	rs9271058	A	T	A	T	0.0978	0.0145	1.37e-11	45.4927	0.0891453	0.0452747	0.0244773	0.2664	0.2664	TRUE	FALSE	0	52427	TRUE	82771	30344	log odds	SD	0.000560036	0.00310614	FALSE	NA
Rostral anterior cingulate	Alzheimer's disease	rs9331896	C	T	C	T	0.132	0.013	1.39e-22	103.101	-0.00519317	0.0333942	0.438209	0.6138	0.5954	FALSE	FALSE	0	52427	TRUE	82771	30344	log odds	SD	0.00126456	1.29936e-05	TRUE	NA
Rostral anterior cingulate	Alzheimer's disease	rs9473117	C	A	C	A	0.0873	0.0135	1.16e-10	41.8178	-0.0178826	0.0344374	0.301783	0.2555	0.2555	FALSE	FALSE	0	52427	TRUE	82771	30344	log odds	SD	0.000434806	0.00012166	TRUE	NA
Rostral middle frontal	Alzheimer's disease	rs10808026	C	A	C	A	0.1006	0.0157	1.3e-10	41.0579	-0.000461816	0.0310139	0.49406	0.7773	0.7773	FALSE	FALSE	0	52427	TRUE	82771	30344	log odds	SD	0.000540878	7.38375e-08	TRUE	NA
Rostral middle frontal	Alzheimer's disease	rs10933431	C	G	C	G	0.0939	0.0159	3.42e-09	34.8768	-0.000606891	0.0321856	0.492478	0.7714	0.7714	TRUE	FALSE	0	52427	TRUE	82771	30344	log odds	SD	0.000479416	1.29899e-07	TRUE	NA
Rostral middle frontal	Alzheimer's disease	rs11218343	T	C	T	C	0.2203	0.0315	2.88e-12	48.9112	0.117455	0.0646593	0.0346453	0.95726	0.95726	FALSE	FALSE	0	52427	TRUE	82771	30344	log odds	SD	0.000638046	0.00112885	FALSE	NA
Rostral middle frontal	Alzheimer's disease	rs114812713	C	G	C	G	0.277632	0.0378	2.1e-13	53.9454	0.187859	0.0942458	0.0231148	0.03	0.03	TRUE	FALSE	0	35274	TRUE	94437	59163	log odds	SD	0.000585708	0.00205395	FALSE	NA
Rostral middle frontal	Alzheimer's disease	rs12539172	C	T	C	T	0.0823	0.0134	9.26e-10	37.7216	-0.0266236	0.0266397	0.158802	0.6928	0.6928	FALSE	FALSE	0	52427	TRUE	82771	30344	log odds	SD	0.000442033	0.000301711	TRUE	NA
Rostral middle frontal	Alzheimer's disease	rs12881735	T	C	T	C	0.0861	0.0149	7.35e-09	33.3913	0.0476636	0.0300687	0.0564654	0.7803	0.7803	FALSE	FALSE	0	52427	TRUE	82771	30344	log odds	SD	0.000391593	0.000778923	FALSE	NA
Rostral middle frontal	Alzheimer's disease	rs138190086	A	G	A	G	0.2787	0.0477	5.3e-09	34.1379	0.129899	0.0957379	0.0874192	0.01093	0.01093	FALSE	FALSE	0	52427	TRUE	82771	30344	log odds	SD	0.000233883	0.000364829	FALSE	NA
Rostral middle frontal	Alzheimer's disease	rs17125924	G	A	G	A	0.1279	0.0211	1.42e-09	36.7431	-0.0332094	0.0425346	0.217471	0.07952	0.07952	FALSE	FALSE	0	52427	TRUE	82771	30344	log odds	SD	0.000352029	0.000161452	TRUE	NA
Rostral middle frontal	Alzheimer's disease	rs2322599	A	G	A	G	0.0911	0.0128	9.78e-13	50.6544	-0.019069	0.0258187	0.230083	0.3469	0.3469	FALSE	FALSE	0	52427	TRUE	82771	30344	log odds	SD	0.000566373	0.000164768	TRUE	NA
Rostral middle frontal	Alzheimer's disease	rs2830500	C	A	C	A	0.07257	0.013	2.6e-08	31.1622	-0.036646	0.0270958	0.088114	0.6809	0.6809	FALSE	FALSE	0	35274	TRUE	94437	59163	log odds	SD	0.000352663	0.000583569	FALSE	NA
Rostral middle frontal	Alzheimer's disease	rs3740688	T	G	T	G	0.0887	0.0123	5.46e-13	52.004	0.0348265	0.0250834	0.0825031	0.5427	0.5427	FALSE	FALSE	0	52427	TRUE	82771	30344	log odds	SD	0.000594389	0.000602021	FALSE	NA
Rostral middle frontal	Alzheimer's disease	rs3752246	G	C	G	C	0.1363	0.0167	3.06e-16	66.613	-0.0312006	0.0331308	0.173163	0.1899	0.1899	TRUE	FALSE	0	52427	TRUE	82771	30344	log odds	SD	0.000845765	0.000299516	TRUE	NA
Rostral middle frontal	Alzheimer's disease	rs3851179	C	T	C	T	0.1304	0.0126	6.03e-25	107.106	-0.0226115	0.0261472	0.19358	0.6292	0.6292	FALSE	FALSE	0	52427	TRUE	82771	30344	log odds	SD	0.00121598	0.000238571	TRUE	NA
Rostral middle frontal	Alzheimer's disease	rs429358	C	T	C	T	1.2017	0.0189	1e-200	4042.67	0.0137416	0.0359774	0.351249	0.1551	0.1551	FALSE	FALSE	0	41944	TRUE	63926	21982	log odds	SD	0.0410001	4.94906e-05	TRUE	NA
Rostral middle frontal	Alzheimer's disease	rs4844610	A	C	A	C	0.1569	0.0155	3.6e-24	102.467	-0.0175436	0.0313553	0.287907	0.172	0.172	FALSE	FALSE	0	52427	TRUE	82771	30344	log odds	SD	0.00103133	8.76649e-05	TRUE	NA
Rostral middle frontal	Alzheimer's disease	rs593742	A	G	A	G	0.07257	0.0125	6.8e-09	33.705	0.0076116	0.0270977	0.389396	0.6799	0.6799	FALSE	FALSE	0	52427	TRUE	82771	30344	log odds	SD	0.000350921	2.52181e-05	TRUE	NA
Rostral middle frontal	Alzheimer's disease	rs6024870	G	A	G	A	0.1229	0.0223	3.46e-08	30.3734	0.0212898	0.0431447	0.310847	0.9165	0.9165	FALSE	FALSE	0	52427	TRUE	82771	30344	log odds	SD	0.000361703	6.93733e-05	TRUE	NA
Rostral middle frontal	Alzheimer's disease	rs6733839	T	C	T	C	0.1814	0.013	2.05e-44	194.71	0.0522665	0.0256286	0.0207059	0.3797	0.3797	FALSE	FALSE	0	52427	TRUE	82771	30344	log odds	SD	0.00231815	0.00128682	TRUE	NA
Rostral middle frontal	Alzheimer's disease	rs7185636	T	C	T	C	0.08338	0.0149	2.4e-08	31.3149	-0.0174142	0.0317845	0.291887	0.836	0.836	FALSE	FALSE	0	52427	TRUE	82771	30344	log odds	SD	0.000294398	8.31543e-05	TRUE	NA
Rostral middle frontal	Alzheimer's disease	rs7412	C	T	C	T	0.4673	0.0305	6.4e-53	234.743	-0.00385923	0.0455935	0.466272	0.93738	0.93738	FALSE	FALSE	0	41944	TRUE	63926	21982	log odds	SD	0.00427874	1.74848e-06	TRUE	NA
Rostral middle frontal	Alzheimer's disease	rs7920721	G	A	G	A	0.076961	0.0113	1.8e-11	46.3858	-0.0273037	0.0252411	0.139689	0.3678	0.3678	FALSE	FALSE	0	35274	TRUE	94437	59163	log odds	SD	0.000413553	0.000346688	TRUE	NA
Rostral middle frontal	Alzheimer's disease	rs7933202	A	C	A	C	0.113	0.0125	1.91e-19	81.7216	-0.0109303	0.025197	0.332219	0.6064	0.6064	FALSE	FALSE	0	52427	TRUE	82771	30344	log odds	SD	0.000931855	5.70305e-05	TRUE	NA
Rostral middle frontal	Alzheimer's disease	rs9271058	A	T	A	T	0.0978	0.0145	1.37e-11	45.4927	-0.0624554	0.0370828	0.0460704	0.2664	0.2664	TRUE	FALSE	0	52427	TRUE	82771	30344	log odds	SD	0.000560036	0.00152462	FALSE	NA
Rostral middle frontal	Alzheimer's disease	rs9331896	C	T	C	T	0.132	0.013	1.39e-22	103.101	0.0107696	0.0273328	0.346785	0.6138	0.5954	FALSE	FALSE	0	52427	TRUE	82771	30344	log odds	SD	0.00126456	5.58805e-05	TRUE	NA
Rostral middle frontal	Alzheimer's disease	rs9473117	C	A	C	A	0.0873	0.0135	1.16e-10	41.8178	-0.0393382	0.0282009	0.0815189	0.2555	0.2555	FALSE	FALSE	0	52427	TRUE	82771	30344	log odds	SD	0.000434806	0.000588729	FALSE	NA
Superior frontal	Alzheimer's disease	rs10808026	C	A	C	A	0.1006	0.0157	1.3e-10	41.0579	0.0119868	0.0239609	0.308445	0.7773	0.7773	FALSE	FALSE	0	52427	TRUE	82771	30344	log odds	SD	0.000540878	4.97446e-05	TRUE	NA
Superior frontal	Alzheimer's disease	rs10933431	C	G	C	G	0.0939	0.0159	3.42e-09	34.8768	0.00996973	0.0248668	0.344238	0.7714	0.7714	TRUE	FALSE	0	52427	TRUE	82771	30344	log odds	SD	0.000479416	3.50552e-05	TRUE	NA
Superior frontal	Alzheimer's disease	rs11218343	T	C	T	C	0.2203	0.0315	2.88e-12	48.9112	0.0518921	0.0499905	0.149626	0.95726	0.95726	FALSE	FALSE	0	52427	TRUE	82771	30344	log odds	SD	0.000638046	0.000220342	TRUE	NA
Superior frontal	Alzheimer's disease	rs114812713	C	G	C	G	0.277632	0.0378	2.1e-13	53.9454	0.0928033	0.0728678	0.101405	0.03	0.03	TRUE	FALSE	0	35274	TRUE	94437	59163	log odds	SD	0.000585708	0.000501245	TRUE	NA
Superior frontal	Alzheimer's disease	rs12539172	C	T	C	T	0.0823	0.0134	9.26e-10	37.7216	0.00327085	0.0205888	0.436887	0.6928	0.6928	FALSE	FALSE	0	52427	TRUE	82771	30344	log odds	SD	0.000442033	4.55387e-06	TRUE	NA
Superior frontal	Alzheimer's disease	rs12881735	T	C	T	C	0.0861	0.0149	7.35e-09	33.3913	-0.00669405	0.0232486	0.386699	0.7803	0.7803	FALSE	FALSE	0	52427	TRUE	82771	30344	log odds	SD	0.000391593	1.53638e-05	TRUE	NA
Superior frontal	Alzheimer's disease	rs138190086	A	G	A	G	0.2787	0.0477	5.3e-09	34.1379	0.0683788	0.0739922	0.177708	0.01093	0.01093	FALSE	FALSE	0	52427	TRUE	82771	30344	log odds	SD	0.000233883	0.000101093	TRUE	NA
Superior frontal	Alzheimer's disease	rs17125924	G	A	G	A	0.1279	0.0211	1.42e-09	36.7431	-0.0614089	0.0328366	0.0307324	0.07952	0.07952	FALSE	FALSE	0	52427	TRUE	82771	30344	log odds	SD	0.000352029	0.000552057	FALSE	NA
Superior frontal	Alzheimer's disease	rs2322599	A	G	A	G	0.0911	0.0128	9.78e-13	50.6544	-0.0155768	0.0199482	0.217443	0.3469	0.3469	FALSE	FALSE	0	52427	TRUE	82771	30344	log odds	SD	0.000566373	0.000109943	TRUE	NA
Superior frontal	Alzheimer's disease	rs2830500	C	A	C	A	0.07257	0.013	2.6e-08	31.1622	-0.0450993	0.0209183	0.0155429	0.6809	0.6809	FALSE	FALSE	0	35274	TRUE	94437	59163	log odds	SD	0.000352663	0.000883851	FALSE	NA
Superior frontal	Alzheimer's disease	rs3740688	T	G	T	G	0.0887	0.0123	5.46e-13	52.004	-0.00737927	0.0193905	0.351764	0.5427	0.5427	FALSE	FALSE	0	52427	TRUE	82771	30344	log odds	SD	0.000594389	2.70283e-05	TRUE	NA
Superior frontal	Alzheimer's disease	rs3752246	G	C	G	C	0.1363	0.0167	3.06e-16	66.613	-0.0082928	0.0256041	0.373012	0.1899	0.1899	TRUE	FALSE	0	52427	TRUE	82771	30344	log odds	SD	0.000845765	2.1159e-05	TRUE	NA
Superior frontal	Alzheimer's disease	rs3851179	C	T	C	T	0.1304	0.0126	6.03e-25	107.106	0.0214531	0.0202002	0.144113	0.6292	0.6292	FALSE	FALSE	0	52427	TRUE	82771	30344	log odds	SD	0.00121598	0.000214752	TRUE	NA
Superior frontal	Alzheimer's disease	rs429358	C	T	C	T	1.2017	0.0189	1e-200	4042.67	0.0118249	0.0277974	0.335274	0.1551	0.1551	FALSE	FALSE	0	41944	TRUE	63926	21982	log odds	SD	0.0410001	3.66475e-05	TRUE	NA
Superior frontal	Alzheimer's disease	rs4844610	A	C	A	C	0.1569	0.0155	3.6e-24	102.467	-0.0081182	0.0242279	0.368783	0.172	0.172	FALSE	FALSE	0	52427	TRUE	82771	30344	log odds	SD	0.00103133	1.87719e-05	TRUE	NA
Superior frontal	Alzheimer's disease	rs593742	A	G	A	G	0.07257	0.0125	6.8e-09	33.705	0.0038623	0.0209371	0.426822	0.6799	0.6799	FALSE	FALSE	0	52427	TRUE	82771	30344	log odds	SD	0.000350921	6.49311e-06	TRUE	NA
Superior frontal	Alzheimer's disease	rs6024870	G	A	G	A	0.1229	0.0223	3.46e-08	30.3734	0.0391246	0.0333244	0.120187	0.9165	0.9165	FALSE	FALSE	0	52427	TRUE	82771	30344	log odds	SD	0.000361703	0.000234287	TRUE	NA
Superior frontal	Alzheimer's disease	rs6733839	T	C	T	C	0.1814	0.013	2.05e-44	194.71	0.0280505	0.019814	0.0784331	0.3797	0.3797	FALSE	FALSE	0	52427	TRUE	82771	30344	log odds	SD	0.00231815	0.000370642	TRUE	NA
Superior frontal	Alzheimer's disease	rs7185636	T	C	T	C	0.08338	0.0149	2.4e-08	31.3149	0.00574291	0.0245598	0.407557	0.836	0.836	FALSE	FALSE	0	52427	TRUE	82771	30344	log odds	SD	0.000294398	9.04367e-06	TRUE	NA
Superior frontal	Alzheimer's disease	rs7412	C	T	C	T	0.4673	0.0305	6.4e-53	234.743	0.0288594	0.0352207	0.206283	0.93738	0.93738	FALSE	FALSE	0	41944	TRUE	63926	21982	log odds	SD	0.00427874	9.77759e-05	TRUE	NA
Superior frontal	Alzheimer's disease	rs7920721	G	A	G	A	0.076961	0.0113	1.8e-11	46.3858	-0.0267315	0.0194983	0.0851925	0.3678	0.3678	FALSE	FALSE	0	35274	TRUE	94437	59163	log odds	SD	0.000413553	0.000332311	TRUE	NA
Superior frontal	Alzheimer's disease	rs7933202	A	C	A	C	0.113	0.0125	1.91e-19	81.7216	-0.016998	0.019465	0.191261	0.6064	0.6064	FALSE	FALSE	0	52427	TRUE	82771	30344	log odds	SD	0.000931855	0.000137923	TRUE	NA
Superior frontal	Alzheimer's disease	rs9271058	A	T	A	T	0.0978	0.0145	1.37e-11	45.4927	0.0449944	0.0286548	0.0581817	0.2664	0.2664	TRUE	FALSE	0	52427	TRUE	82771	30344	log odds	SD	0.000560036	0.0007913	FALSE	NA
Superior frontal	Alzheimer's disease	rs9331896	C	T	C	T	0.132	0.013	1.39e-22	103.101	0.0101441	0.021118	0.315488	0.6138	0.5954	FALSE	FALSE	0	52427	TRUE	82771	30344	log odds	SD	0.00126456	4.95784e-05	TRUE	NA
Superior frontal	Alzheimer's disease	rs9473117	C	A	C	A	0.0873	0.0135	1.16e-10	41.8178	-0.00188708	0.0218014	0.465512	0.2555	0.2555	FALSE	FALSE	0	52427	TRUE	82771	30344	log odds	SD	0.000434806	1.35477e-06	TRUE	NA
Superior parietal	Alzheimer's disease	rs10808026	C	A	C	A	0.1006	0.0157	1.3e-10	41.0579	0.0352837	0.0299034	0.119016	0.7773	0.7773	FALSE	FALSE	0	52427	TRUE	82771	30344	log odds	SD	0.000540878	0.000431009	TRUE	NA
Superior parietal	Alzheimer's disease	rs10933431	C	G	C	G	0.0939	0.0159	3.42e-09	34.8768	-0.0530252	0.0310194	0.0436867	0.7714	0.7714	TRUE	FALSE	0	52427	TRUE	82771	30344	log odds	SD	0.000479416	0.000991632	FALSE	NA
Superior parietal	Alzheimer's disease	rs11218343	T	C	T	C	0.2203	0.0315	2.88e-12	48.9112	-0.0264318	0.0624254	0.335996	0.95726	0.95726	FALSE	FALSE	0	52427	TRUE	82771	30344	log odds	SD	0.000638046	5.71674e-05	TRUE	NA
Superior parietal	Alzheimer's disease	rs114812713	C	G	C	G	0.277632	0.0378	2.1e-13	53.9454	-0.176595	0.090913	0.0260407	0.03	0.03	TRUE	FALSE	0	35274	TRUE	94437	59163	log odds	SD	0.000585708	0.00181501	FALSE	NA
Superior parietal	Alzheimer's disease	rs12539172	C	T	C	T	0.0823	0.0134	9.26e-10	37.7216	0.0225694	0.0256979	0.189901	0.6928	0.6928	FALSE	FALSE	0	52427	TRUE	82771	30344	log odds	SD	0.000442033	0.00021682	TRUE	NA
Superior parietal	Alzheimer's disease	rs12881735	T	C	T	C	0.0861	0.0149	7.35e-09	33.3913	0.016728	0.029022	0.282175	0.7803	0.7803	FALSE	FALSE	0	52427	TRUE	82771	30344	log odds	SD	0.000391593	9.59426e-05	TRUE	NA
Superior parietal	Alzheimer's disease	rs138190086	A	G	A	G	0.2787	0.0477	5.3e-09	34.1379	-0.00159909	0.0923961	0.493096	0.01093	0.01093	FALSE	FALSE	0	52427	TRUE	82771	30344	log odds	SD	0.000233883	5.5287e-08	TRUE	NA
Superior parietal	Alzheimer's disease	rs17125924	G	A	G	A	0.1279	0.0211	1.42e-09	36.7431	-0.01554	0.0410336	0.35245	0.07952	0.07952	FALSE	FALSE	0	52427	TRUE	82771	30344	log odds	SD	0.000352029	3.53525e-05	TRUE	NA
Superior parietal	Alzheimer's disease	rs2322599	A	G	A	G	0.0911	0.0128	9.78e-13	50.6544	-0.00935601	0.0249071	0.353594	0.3469	0.3469	FALSE	FALSE	0	52427	TRUE	82771	30344	log odds	SD	0.000566373	3.96639e-05	TRUE	NA
Superior parietal	Alzheimer's disease	rs2830500	C	A	C	A	0.07257	0.013	2.6e-08	31.1622	-0.00707357	0.0261493	0.393385	0.6809	0.6809	FALSE	FALSE	0	35274	TRUE	94437	59163	log odds	SD	0.000352663	2.17429e-05	TRUE	NA
Superior parietal	Alzheimer's disease	rs3740688	T	G	T	G	0.0887	0.0123	5.46e-13	52.004	-0.00322798	0.0242083	0.446962	0.5427	0.5427	FALSE	FALSE	0	52427	TRUE	82771	30344	log odds	SD	0.000594389	5.17194e-06	TRUE	NA
Superior parietal	Alzheimer's disease	rs3752246	G	C	G	C	0.1363	0.0167	3.06e-16	66.613	-0.0345564	0.0319548	0.139756	0.1899	0.1899	TRUE	FALSE	0	52427	TRUE	82771	30344	log odds	SD	0.000845765	0.00036741	TRUE	NA
Superior parietal	Alzheimer's disease	rs3851179	C	T	C	T	0.1304	0.0126	6.03e-25	107.106	0.0428413	0.0252055	0.0445954	0.6292	0.6292	FALSE	FALSE	0	52427	TRUE	82771	30344	log odds	SD	0.00121598	0.000856414	TRUE	NA
Superior parietal	Alzheimer's disease	rs429358	C	T	C	T	1.2017	0.0189	1e-200	4042.67	0.00587375	0.0347043	0.432799	0.1551	0.1551	FALSE	FALSE	0	41944	TRUE	63926	21982	log odds	SD	0.0410001	9.0423e-06	TRUE	NA
Superior parietal	Alzheimer's disease	rs4844610	A	C	A	C	0.1569	0.0155	3.6e-24	102.467	-0.0145159	0.0302455	0.315637	0.172	0.172	FALSE	FALSE	0	52427	TRUE	82771	30344	log odds	SD	0.00103133	6.0017e-05	TRUE	NA
Superior parietal	Alzheimer's disease	rs593742	A	G	A	G	0.07257	0.0125	6.8e-09	33.705	0.0021987	0.0261385	0.466482	0.6799	0.6799	FALSE	FALSE	0	52427	TRUE	82771	30344	log odds	SD	0.000350921	2.10422e-06	TRUE	NA
Superior parietal	Alzheimer's disease	rs6024870	G	A	G	A	0.1229	0.0223	3.46e-08	30.3734	0.0619881	0.0415927	0.0680651	0.9165	0.9165	FALSE	FALSE	0	52427	TRUE	82771	30344	log odds	SD	0.000361703	0.000588119	FALSE	NA
Superior parietal	Alzheimer's disease	rs6733839	T	C	T	C	0.1814	0.013	2.05e-44	194.71	-0.00843838	0.0247497	0.366571	0.3797	0.3797	FALSE	FALSE	0	52427	TRUE	82771	30344	log odds	SD	0.00231815	3.35422e-05	TRUE	NA
Superior parietal	Alzheimer's disease	rs7185636	T	C	T	C	0.08338	0.0149	2.4e-08	31.3149	0.00690901	0.0306609	0.410859	0.836	0.836	FALSE	FALSE	0	52427	TRUE	82771	30344	log odds	SD	0.000294398	1.30892e-05	TRUE	NA
Superior parietal	Alzheimer's disease	rs7412	C	T	C	T	0.4673	0.0305	6.4e-53	234.743	-0.0144535	0.0439773	0.371207	0.93738	0.93738	FALSE	FALSE	0	41944	TRUE	63926	21982	log odds	SD	0.00427874	2.45247e-05	TRUE	NA
Superior parietal	Alzheimer's disease	rs7920721	G	A	G	A	0.076961	0.0113	1.8e-11	46.3858	-0.0083266	0.0243545	0.366216	0.3678	0.3678	FALSE	FALSE	0	35274	TRUE	94437	59163	log odds	SD	0.000413553	3.22427e-05	TRUE	NA
Superior parietal	Alzheimer's disease	rs7933202	A	C	A	C	0.113	0.0125	1.91e-19	81.7216	0.0427781	0.0242841	0.0390708	0.6064	0.6064	FALSE	FALSE	0	52427	TRUE	82771	30344	log odds	SD	0.000931855	0.00087355	TRUE	NA
Superior parietal	Alzheimer's disease	rs9271058	A	T	A	T	0.0978	0.0145	1.37e-11	45.4927	0.089487	0.035734	0.00613548	0.2664	0.2664	TRUE	FALSE	0	52427	TRUE	82771	30344	log odds	SD	0.000560036	0.00312999	FALSE	NA
Superior parietal	Alzheimer's disease	rs9331896	C	T	C	T	0.132	0.013	1.39e-22	103.101	-0.00940876	0.0263649	0.360596	0.6138	0.5954	FALSE	FALSE	0	52427	TRUE	82771	30344	log odds	SD	0.00126456	4.2651e-05	TRUE	NA
Superior parietal	Alzheimer's disease	rs9473117	C	A	C	A	0.0873	0.0135	1.16e-10	41.8178	-0.0133567	0.0272155	0.311793	0.2555	0.2555	FALSE	FALSE	0	52427	TRUE	82771	30344	log odds	SD	0.000434806	6.78707e-05	TRUE	NA
Superior temporal	Alzheimer's disease	rs10808026	C	A	C	A	0.1006	0.0157	1.3e-10	41.0579	-0.0474462	0.0249226	0.028472	0.7773	0.7773	FALSE	FALSE	0	52427	TRUE	82771	30344	log odds	SD	0.000540878	0.000779365	FALSE	NA
Superior temporal	Alzheimer's disease	rs10933431	C	G	C	G	0.0939	0.0159	3.42e-09	34.8768	0.039186	0.025865	0.064884	0.7714	0.7714	TRUE	FALSE	0	52427	TRUE	82771	30344	log odds	SD	0.000479416	0.000541561	FALSE	NA
Superior temporal	Alzheimer's disease	rs11218343	T	C	T	C	0.2203	0.0315	2.88e-12	48.9112	-0.00487606	0.0520246	0.462663	0.95726	0.95726	FALSE	FALSE	0	52427	TRUE	82771	30344	log odds	SD	0.000638046	1.9455e-06	TRUE	NA
Superior temporal	Alzheimer's disease	rs114812713	C	G	C	G	0.277632	0.0378	2.1e-13	53.9454	-0.0551596	0.0758309	0.233489	0.03	0.03	TRUE	FALSE	0	35274	TRUE	94437	59163	log odds	SD	0.000585708	0.000177078	TRUE	NA
Superior temporal	Alzheimer's disease	rs12539172	C	T	C	T	0.0823	0.0134	9.26e-10	37.7216	0.0022685	0.0214369	0.457862	0.6928	0.6928	FALSE	FALSE	0	52427	TRUE	82771	30344	log odds	SD	0.000442033	2.19046e-06	TRUE	NA
Superior temporal	Alzheimer's disease	rs12881735	T	C	T	C	0.0861	0.0149	7.35e-09	33.3913	-0.030157	0.0241887	0.106247	0.7803	0.7803	FALSE	FALSE	0	52427	TRUE	82771	30344	log odds	SD	0.000391593	0.000311816	TRUE	NA
Superior temporal	Alzheimer's disease	rs138190086	A	G	A	G	0.2787	0.0477	5.3e-09	34.1379	-0.0465754	0.0769932	0.272613	0.01093	0.01093	FALSE	FALSE	0	52427	TRUE	82771	30344	log odds	SD	0.000233883	4.69019e-05	TRUE	NA
Superior temporal	Alzheimer's disease	rs17125924	G	A	G	A	0.1279	0.0211	1.42e-09	36.7431	-0.0222181	0.0342309	0.258148	0.07952	0.07952	FALSE	FALSE	0	52427	TRUE	82771	30344	log odds	SD	0.000352029	7.2266e-05	TRUE	NA
Superior temporal	Alzheimer's disease	rs2322599	A	G	A	G	0.0911	0.0128	9.78e-13	50.6544	0.010032	0.0207673	0.314523	0.3469	0.3469	FALSE	FALSE	0	52427	TRUE	82771	30344	log odds	SD	0.000566373	4.56029e-05	TRUE	NA
Superior temporal	Alzheimer's disease	rs2830500	C	A	C	A	0.07257	0.013	2.6e-08	31.1622	0.0222301	0.0217973	0.153899	0.6809	0.6809	FALSE	FALSE	0	35274	TRUE	94437	59163	log odds	SD	0.000352663	0.000214745	TRUE	NA
Superior temporal	Alzheimer's disease	rs3740688	T	G	T	G	0.0887	0.0123	5.46e-13	52.004	-0.0216262	0.0201668	0.141778	0.5427	0.5427	FALSE	FALSE	0	52427	TRUE	82771	30344	log odds	SD	0.000594389	0.00023214	TRUE	NA
Superior temporal	Alzheimer's disease	rs3752246	G	C	G	C	0.1363	0.0167	3.06e-16	66.613	0.00950197	0.0266534	0.360733	0.1899	0.1899	TRUE	FALSE	0	52427	TRUE	82771	30344	log odds	SD	0.000845765	2.77793e-05	TRUE	NA
Superior temporal	Alzheimer's disease	rs3851179	C	T	C	T	0.1304	0.0126	6.03e-25	107.106	-0.0198438	0.0210414	0.172819	0.6292	0.6292	FALSE	FALSE	0	52427	TRUE	82771	30344	log odds	SD	0.00121598	0.000183743	TRUE	NA
Superior temporal	Alzheimer's disease	rs429358	C	T	C	T	1.2017	0.0189	1e-200	4042.67	-0.000139657	0.0289571	0.498076	0.1551	0.1551	FALSE	FALSE	0	41944	TRUE	63926	21982	log odds	SD	0.0410001	5.1118e-09	TRUE	NA
Superior temporal	Alzheimer's disease	rs4844610	A	C	A	C	0.1569	0.0155	3.6e-24	102.467	0.00843536	0.025219	0.369007	0.172	0.172	FALSE	FALSE	0	52427	TRUE	82771	30344	log odds	SD	0.00103133	2.02673e-05	TRUE	NA
Superior temporal	Alzheimer's disease	rs593742	A	G	A	G	0.07257	0.0125	6.8e-09	33.705	-0.00186719	0.0217907	0.465858	0.6799	0.6799	FALSE	FALSE	0	52427	TRUE	82771	30344	log odds	SD	0.000350921	1.51753e-06	TRUE	NA
Superior temporal	Alzheimer's disease	rs6024870	G	A	G	A	0.1229	0.0223	3.46e-08	30.3734	0.0281237	0.0346804	0.2087	0.9165	0.9165	FALSE	FALSE	0	52427	TRUE	82771	30344	log odds	SD	0.000361703	0.000121058	TRUE	NA
Superior temporal	Alzheimer's disease	rs6733839	T	C	T	C	0.1814	0.013	2.05e-44	194.71	-0.00599986	0.0206551	0.385725	0.3797	0.3797	FALSE	FALSE	0	52427	TRUE	82771	30344	log odds	SD	0.00231815	1.69572e-05	TRUE	NA
Superior temporal	Alzheimer's disease	rs7185636	T	C	T	C	0.08338	0.0149	2.4e-08	31.3149	0.00430863	0.0255611	0.433071	0.836	0.836	FALSE	FALSE	0	52427	TRUE	82771	30344	log odds	SD	0.000294398	5.09048e-06	TRUE	NA
Superior temporal	Alzheimer's disease	rs7412	C	T	C	T	0.4673	0.0305	6.4e-53	234.743	-0.0446574	0.0366361	0.111433	0.93738	0.93738	FALSE	FALSE	0	41944	TRUE	63926	21982	log odds	SD	0.00427874	0.000234124	TRUE	NA
Superior temporal	Alzheimer's disease	rs7920721	G	A	G	A	0.076961	0.0113	1.8e-11	46.3858	-0.00146751	0.0202976	0.471182	0.3678	0.3678	FALSE	FALSE	0	35274	TRUE	94437	59163	log odds	SD	0.000413553	1.00152e-06	TRUE	NA
Superior temporal	Alzheimer's disease	rs7933202	A	C	A	C	0.113	0.0125	1.91e-19	81.7216	0.00586626	0.020263	0.386097	0.6064	0.6064	FALSE	FALSE	0	52427	TRUE	82771	30344	log odds	SD	0.000931855	1.64273e-05	TRUE	NA
Superior temporal	Alzheimer's disease	rs9271058	A	T	A	T	0.0978	0.0145	1.37e-11	45.4927	-0.0342352	0.0298455	0.125675	0.2664	0.2664	TRUE	FALSE	0	52427	TRUE	82771	30344	log odds	SD	0.000560036	0.000458109	TRUE	NA
Superior temporal	Alzheimer's disease	rs9331896	C	T	C	T	0.132	0.013	1.39e-22	103.101	0.0290369	0.021987	0.0933112	0.6138	0.5954	FALSE	FALSE	0	52427	TRUE	82771	30344	log odds	SD	0.00126456	0.000406223	TRUE	NA
Superior temporal	Alzheimer's disease	rs9473117	C	A	C	A	0.0873	0.0135	1.16e-10	41.8178	0.021204	0.0226888	0.175008	0.2555	0.2555	FALSE	FALSE	0	52427	TRUE	82771	30344	log odds	SD	0.000434806	0.00017105	TRUE	NA
Supramarginal	Alzheimer's disease	rs10808026	C	A	C	A	0.1006	0.0157	1.3e-10	41.0579	0.00584257	0.0225477	0.397771	0.7773	0.7773	FALSE	FALSE	0	52427	TRUE	82771	30344	log odds	SD	0.000540878	1.18181e-05	TRUE	NA
Supramarginal	Alzheimer's disease	rs10933431	C	G	C	G	0.0939	0.0159	3.42e-09	34.8768	-0.0165753	0.0233966	0.239333	0.7714	0.7714	TRUE	FALSE	0	52427	TRUE	82771	30344	log odds	SD	0.000479416	9.68971e-05	TRUE	NA
Supramarginal	Alzheimer's disease	rs11218343	T	C	T	C	0.2203	0.0315	2.88e-12	48.9112	0.00596346	0.047054	0.449574	0.95726	0.95726	FALSE	FALSE	0	52427	TRUE	82771	30344	log odds	SD	0.000638046	2.90999e-06	TRUE	NA
Supramarginal	Alzheimer's disease	rs114812713	C	G	C	G	0.277632	0.0378	2.1e-13	53.9454	-0.097411	0.0685585	0.077681	0.03	0.03	TRUE	FALSE	0	35274	TRUE	94437	59163	log odds	SD	0.000585708	0.000552254	TRUE	NA
Supramarginal	Alzheimer's disease	rs12539172	C	T	C	T	0.0823	0.0134	9.26e-10	37.7216	0.0193262	0.019368	0.159177	0.6928	0.6928	FALSE	FALSE	0	52427	TRUE	82771	30344	log odds	SD	0.000442033	0.000158984	TRUE	NA
Supramarginal	Alzheimer's disease	rs12881735	T	C	T	C	0.0861	0.0149	7.35e-09	33.3913	0.0270439	0.0218671	0.108092	0.7803	0.7803	FALSE	FALSE	0	52427	TRUE	82771	30344	log odds	SD	0.000391593	0.000250762	TRUE	NA
Supramarginal	Alzheimer's disease	rs138190086	A	G	A	G	0.2787	0.0477	5.3e-09	34.1379	0.122612	0.0695792	0.0390182	0.01093	0.01093	FALSE	FALSE	0	52427	TRUE	82771	30344	log odds	SD	0.000233883	0.000325045	FALSE	NA
Supramarginal	Alzheimer's disease	rs17125924	G	A	G	A	0.1279	0.0211	1.42e-09	36.7431	-0.00044094	0.0309295	0.494313	0.07952	0.07952	FALSE	FALSE	0	52427	TRUE	82771	30344	log odds	SD	0.000352029	2.8463e-08	TRUE	NA
Supramarginal	Alzheimer's disease	rs2322599	A	G	A	G	0.0911	0.0128	9.78e-13	50.6544	0.00873336	0.0187728	0.32089	0.3469	0.3469	FALSE	FALSE	0	52427	TRUE	82771	30344	log odds	SD	0.000566373	3.45602e-05	TRUE	NA
Supramarginal	Alzheimer's disease	rs2830500	C	A	C	A	0.07257	0.013	2.6e-08	31.1622	-0.011933	0.0197078	0.272426	0.6809	0.6809	FALSE	FALSE	0	35274	TRUE	94437	59163	log odds	SD	0.000352663	6.18782e-05	TRUE	NA
Supramarginal	Alzheimer's disease	rs3740688	T	G	T	G	0.0887	0.0123	5.46e-13	52.004	-0.0196967	0.0182405	0.140107	0.5427	0.5427	FALSE	FALSE	0	52427	TRUE	82771	30344	log odds	SD	0.000594389	0.000192566	TRUE	NA
Supramarginal	Alzheimer's disease	rs3752246	G	C	G	C	0.1363	0.0167	3.06e-16	66.613	-0.000175936	0.0240934	0.497087	0.1899	0.1899	TRUE	FALSE	0	52427	TRUE	82771	30344	log odds	SD	0.000845765	9.52368e-09	TRUE	NA
Supramarginal	Alzheimer's disease	rs3851179	C	T	C	T	0.1304	0.0126	6.03e-25	107.106	0.0362674	0.018994	0.028104	0.6292	0.6292	FALSE	FALSE	0	52427	TRUE	82771	30344	log odds	SD	0.00121598	0.000613751	TRUE	NA
Supramarginal	Alzheimer's disease	rs429358	C	T	C	T	1.2017	0.0189	1e-200	4042.67	-0.0242347	0.0261514	0.177039	0.1551	0.1551	FALSE	FALSE	0	41944	TRUE	63926	21982	log odds	SD	0.0410001	0.000153929	TRUE	NA
Supramarginal	Alzheimer's disease	rs4844610	A	C	A	C	0.1569	0.0155	3.6e-24	102.467	0.0284186	0.0227882	0.106185	0.172	0.172	FALSE	FALSE	0	52427	TRUE	82771	30344	log odds	SD	0.00103133	0.000230035	TRUE	NA
Supramarginal	Alzheimer's disease	rs593742	A	G	A	G	0.07257	0.0125	6.8e-09	33.705	-0.0117074	0.0196994	0.276155	0.6799	0.6799	FALSE	FALSE	0	52427	TRUE	82771	30344	log odds	SD	0.000350921	5.96594e-05	TRUE	NA
Supramarginal	Alzheimer's disease	rs6024870	G	A	G	A	0.1229	0.0223	3.46e-08	30.3734	-0.0202115	0.031366	0.259666	0.9165	0.9165	FALSE	FALSE	0	52427	TRUE	82771	30344	log odds	SD	0.000361703	6.25236e-05	TRUE	NA
Supramarginal	Alzheimer's disease	rs6733839	T	C	T	C	0.1814	0.013	2.05e-44	194.71	0.0145662	0.0186519	0.217416	0.3797	0.3797	FALSE	FALSE	0	52427	TRUE	82771	30344	log odds	SD	0.00231815	9.99457e-05	TRUE	NA
Supramarginal	Alzheimer's disease	rs7185636	T	C	T	C	0.08338	0.0149	2.4e-08	31.3149	0.00641425	0.0231099	0.390677	0.836	0.836	FALSE	FALSE	0	52427	TRUE	82771	30344	log odds	SD	0.000294398	1.12816e-05	TRUE	NA
Supramarginal	Alzheimer's disease	rs7412	C	T	C	T	0.4673	0.0305	6.4e-53	234.743	0.00563122	0.0331477	0.432551	0.93738	0.93738	FALSE	FALSE	0	41944	TRUE	63926	21982	log odds	SD	0.00427874	3.72275e-06	TRUE	NA
Supramarginal	Alzheimer's disease	rs7920721	G	A	G	A	0.076961	0.0113	1.8e-11	46.3858	-0.00983778	0.0183558	0.295996	0.3678	0.3678	FALSE	FALSE	0	35274	TRUE	94437	59163	log odds	SD	0.000413553	4.50081e-05	TRUE	NA
Supramarginal	Alzheimer's disease	rs7933202	A	C	A	C	0.113	0.0125	1.91e-19	81.7216	-0.0218761	0.0183125	0.116121	0.6064	0.6064	FALSE	FALSE	0	52427	TRUE	82771	30344	log odds	SD	0.000931855	0.000228446	TRUE	NA
Supramarginal	Alzheimer's disease	rs9271058	A	T	A	T	0.0978	0.0145	1.37e-11	45.4927	0.0320515	0.0269715	0.117349	0.2664	0.2664	TRUE	FALSE	0	52427	TRUE	82771	30344	log odds	SD	0.000560036	0.000401532	TRUE	NA
Supramarginal	Alzheimer's disease	rs9331896	C	T	C	T	0.132	0.013	1.39e-22	103.101	-0.0130365	0.0198702	0.255886	0.6138	0.5954	FALSE	FALSE	0	52427	TRUE	82771	30344	log odds	SD	0.00126456	8.18816e-05	TRUE	NA
Supramarginal	Alzheimer's disease	rs9473117	C	A	C	A	0.0873	0.0135	1.16e-10	41.8178	0.0124043	0.0205124	0.272682	0.2555	0.2555	FALSE	FALSE	0	52427	TRUE	82771	30344	log odds	SD	0.000434806	5.85368e-05	TRUE	NA
Temporal pole	Alzheimer's disease	rs10808026	C	A	C	A	0.1006	0.0157	1.3e-10	41.0579	0.0135262	0.0348439	0.348936	0.7773	0.7773	FALSE	FALSE	0	52427	TRUE	82771	30344	log odds	SD	0.000540878	6.33416e-05	TRUE	NA
Temporal pole	Alzheimer's disease	rs10933431	C	G	C	G	0.0939	0.0159	3.42e-09	34.8768	0.0924424	0.0360987	0.00522124	0.7714	0.7714	TRUE	FALSE	0	52427	TRUE	82771	30344	log odds	SD	0.000479416	0.0030139	FALSE	NA
Temporal pole	Alzheimer's disease	rs11218343	T	C	T	C	0.2203	0.0315	2.88e-12	48.9112	-0.0162355	0.0729583	0.41195	0.95726	0.95726	FALSE	FALSE	0	52427	TRUE	82771	30344	log odds	SD	0.000638046	2.15689e-05	TRUE	NA
Temporal pole	Alzheimer's disease	rs114812713	C	G	C	G	0.277632	0.0378	2.1e-13	53.9454	-0.0926272	0.105951	0.190992	0.03	0.03	TRUE	FALSE	0	35274	TRUE	94437	59163	log odds	SD	0.000585708	0.000499345	TRUE	NA
Temporal pole	Alzheimer's disease	rs12539172	C	T	C	T	0.0823	0.0134	9.26e-10	37.7216	-0.0349712	0.0299287	0.121306	0.6928	0.6928	FALSE	FALSE	0	52427	TRUE	82771	30344	log odds	SD	0.000442033	0.00052057	FALSE	NA
Temporal pole	Alzheimer's disease	rs12881735	T	C	T	C	0.0861	0.0149	7.35e-09	33.3913	-0.0558046	0.0337815	0.0492747	0.7803	0.7803	FALSE	FALSE	0	52427	TRUE	82771	30344	log odds	SD	0.000391593	0.00106773	FALSE	NA
Temporal pole	Alzheimer's disease	rs138190086	A	G	A	G	0.2787	0.0477	5.3e-09	34.1379	0.0119202	0.107591	0.455891	0.01093	0.01093	FALSE	FALSE	0	52427	TRUE	82771	30344	log odds	SD	0.000233883	3.07216e-06	TRUE	NA
Temporal pole	Alzheimer's disease	rs17125924	G	A	G	A	0.1279	0.0211	1.42e-09	36.7431	0.00530143	0.0478317	0.455874	0.07952	0.07952	FALSE	FALSE	0	52427	TRUE	82771	30344	log odds	SD	0.000352029	4.11441e-06	TRUE	NA
Temporal pole	Alzheimer's disease	rs2322599	A	G	A	G	0.0911	0.0128	9.78e-13	50.6544	0.00538372	0.0290117	0.426391	0.3469	0.3469	FALSE	FALSE	0	52427	TRUE	82771	30344	log odds	SD	0.000566373	1.31335e-05	TRUE	NA
Temporal pole	Alzheimer's disease	rs2830500	C	A	C	A	0.07257	0.013	2.6e-08	31.1622	0.0178554	0.0304584	0.278863	0.6809	0.6809	FALSE	FALSE	0	35274	TRUE	94437	59163	log odds	SD	0.000352663	0.000138541	TRUE	NA
Temporal pole	Alzheimer's disease	rs3740688	T	G	T	G	0.0887	0.0123	5.46e-13	52.004	-0.0671892	0.028175	0.00854627	0.5427	0.5427	FALSE	FALSE	0	52427	TRUE	82771	30344	log odds	SD	0.000594389	0.00224073	FALSE	NA
Temporal pole	Alzheimer's disease	rs3752246	G	C	G	C	0.1363	0.0167	3.06e-16	66.613	0.0769611	0.0371823	0.019234	0.1899	0.1899	TRUE	FALSE	0	52427	TRUE	82771	30344	log odds	SD	0.000845765	0.00182237	FALSE	NA
Temporal pole	Alzheimer's disease	rs3851179	C	T	C	T	0.1304	0.0126	6.03e-25	107.106	-0.00653588	0.0294085	0.412062	0.6292	0.6292	FALSE	FALSE	0	52427	TRUE	82771	30344	log odds	SD	0.00121598	1.99327e-05	TRUE	NA
Temporal pole	Alzheimer's disease	rs429358	C	T	C	T	1.2017	0.0189	1e-200	4042.67	-0.0147455	0.0404166	0.357616	0.1551	0.1551	FALSE	FALSE	0	41944	TRUE	63926	21982	log odds	SD	0.0410001	5.69859e-05	TRUE	NA
Temporal pole	Alzheimer's disease	rs4844610	A	C	A	C	0.1569	0.0155	3.6e-24	102.467	0.0694528	0.0351978	0.0242356	0.172	0.172	FALSE	FALSE	0	52427	TRUE	82771	30344	log odds	SD	0.00103133	0.00137394	FALSE	NA
Temporal pole	Alzheimer's disease	rs593742	A	G	A	G	0.07257	0.0125	6.8e-09	33.705	0.00100708	0.030479	0.486821	0.6799	0.6799	FALSE	FALSE	0	52427	TRUE	82771	30344	log odds	SD	0.000350921	4.41458e-07	TRUE	NA
Temporal pole	Alzheimer's disease	rs6024870	G	A	G	A	0.1229	0.0223	3.46e-08	30.3734	-0.0224734	0.0484611	0.321417	0.9165	0.9165	FALSE	FALSE	0	52427	TRUE	82771	30344	log odds	SD	0.000361703	7.7301e-05	TRUE	NA
Temporal pole	Alzheimer's disease	rs6733839	T	C	T	C	0.1814	0.013	2.05e-44	194.71	0.00405464	0.0288408	0.444098	0.3797	0.3797	FALSE	FALSE	0	52427	TRUE	82771	30344	log odds	SD	0.00231815	7.74419e-06	TRUE	NA
Temporal pole	Alzheimer's disease	rs7185636	T	C	T	C	0.08338	0.0149	2.4e-08	31.3149	0.00972677	0.0357091	0.392661	0.836	0.836	FALSE	FALSE	0	52427	TRUE	82771	30344	log odds	SD	0.000294398	2.59428e-05	TRUE	NA
Temporal pole	Alzheimer's disease	rs7412	C	T	C	T	0.4673	0.0305	6.4e-53	234.743	-0.0544641	0.0512751	0.144074	0.93738	0.93738	FALSE	FALSE	0	41944	TRUE	63926	21982	log odds	SD	0.00427874	0.000348241	TRUE	NA
Temporal pole	Alzheimer's disease	rs7920721	G	A	G	A	0.076961	0.0113	1.8e-11	46.3858	-0.0216818	0.0283571	0.222256	0.3678	0.3678	FALSE	FALSE	0	35274	TRUE	94437	59163	log odds	SD	0.000413553	0.000218618	TRUE	NA
Temporal pole	Alzheimer's disease	rs7933202	A	C	A	C	0.113	0.0125	1.91e-19	81.7216	-0.0146192	0.0283185	0.302842	0.6064	0.6064	FALSE	FALSE	0	52427	TRUE	82771	30344	log odds	SD	0.000931855	0.000102022	TRUE	NA
Temporal pole	Alzheimer's disease	rs9271058	A	T	A	T	0.0978	0.0145	1.37e-11	45.4927	-0.0297732	0.041687	0.237549	0.2664	0.2664	TRUE	FALSE	0	52427	TRUE	82771	30344	log odds	SD	0.000560036	0.000346477	TRUE	NA
Temporal pole	Alzheimer's disease	rs9331896	C	T	C	T	0.132	0.013	1.39e-22	103.101	0.0506045	0.0306876	0.0495715	0.6138	0.5954	FALSE	FALSE	0	52427	TRUE	82771	30344	log odds	SD	0.00126456	0.00123379	TRUE	NA
Temporal pole	Alzheimer's disease	rs9473117	C	A	C	A	0.0873	0.0135	1.16e-10	41.8178	0.0298459	0.0316945	0.17318	0.2555	0.2555	FALSE	FALSE	0	52427	TRUE	82771	30344	log odds	SD	0.000434806	0.000338887	TRUE	NA
Thalamus	Alzheimer's disease	rs10808026	C	A	C	A	0.1006	0.0157	1.3e-10	41.0579	-0.018681	0.0291529	0.260828	0.7773	0.7773	FALSE	FALSE	1738	52427	TRUE	82771	30344	log odds	SD	0.000540878	0.00012082	TRUE	0.613025
Thalamus	Alzheimer's disease	rs10933431	C	G	C	G	0.0939	0.0159	3.42e-09	34.8768	-0.0493626	0.0302312	0.0512517	0.7714	0.7714	TRUE	FALSE	1738	52427	TRUE	82771	30344	log odds	SD	0.000479416	0.000859373	FALSE	0.759559
Thalamus	Alzheimer's disease	rs11218343	T	C	T	C	0.2203	0.0315	2.88e-12	48.9112	-0.0270689	0.0608111	0.328112	0.95726	0.95726	FALSE	FALSE	1738	52427	TRUE	82771	30344	log odds	SD	0.000638046	5.99566e-05	TRUE	0.470108
Thalamus	Alzheimer's disease	rs114812713	C	G	C	G	0.277632	0.0378	2.1e-13	53.9454	-0.00763466	0.0886697	0.465693	0.03	0.03	TRUE	FALSE	1738	35274	TRUE	94437	59163	log odds	SD	0.000585708	3.39237e-06	TRUE	0.355952
Thalamus	Alzheimer's disease	rs12539172	C	T	C	T	0.0823	0.0134	9.26e-10	37.7216	0.0163481	0.0250396	0.256914	0.6928	0.6928	FALSE	FALSE	1738	52427	TRUE	82771	30344	log odds	SD	0.000442033	0.000113761	TRUE	0.669282
Thalamus	Alzheimer's disease	rs12881735	T	C	T	C	0.0861	0.0149	7.35e-09	33.3913	0.0297088	0.0282664	0.146623	0.7803	0.7803	FALSE	FALSE	1738	52427	TRUE	82771	30344	log odds	SD	0.000391593	0.000302616	TRUE	0.921396
Thalamus	Alzheimer's disease	rs138190086	A	G	A	G	0.2787	0.0477	5.3e-09	34.1379	-0.0328049	0.0899551	0.357675	0.01093	0.01093	FALSE	FALSE	1738	52427	TRUE	82771	30344	log odds	SD	0.000233883	2.32677e-05	TRUE	0.666003
Thalamus	Alzheimer's disease	rs17125924	G	A	G	A	0.1279	0.0211	1.42e-09	36.7431	0.0186313	0.0399636	0.320534	0.07952	0.07952	FALSE	FALSE	1738	52427	TRUE	82771	30344	log odds	SD	0.000352029	5.08169e-05	TRUE	0.63146
Thalamus	Alzheimer's disease	rs2322599	A	G	A	G	0.0911	0.0128	9.78e-13	50.6544	0.0120466	0.0242864	0.30994	0.3469	0.3469	FALSE	FALSE	1738	52427	TRUE	82771	30344	log odds	SD	0.000566373	6.57568e-05	TRUE	0.517661
Thalamus	Alzheimer's disease	rs2830500	C	A	C	A	0.07257	0.013	2.6e-08	31.1622	0.0309093	0.0254657	0.11242	0.6809	0.6809	FALSE	FALSE	1738	35274	TRUE	94437	59163	log odds	SD	0.000352663	0.000415163	FALSE	0.947448
Thalamus	Alzheimer's disease	rs3740688	T	G	T	G	0.0887	0.0123	5.46e-13	52.004	0.0117057	0.0236287	0.310159	0.5427	0.5427	FALSE	FALSE	1738	52427	TRUE	82771	30344	log odds	SD	0.000594389	6.80119e-05	TRUE	0.505886
Thalamus	Alzheimer's disease	rs3752246	G	C	G	C	0.1363	0.0167	3.06e-16	66.613	-0.00312037	0.0312707	0.460257	0.1899	0.1899	TRUE	FALSE	1738	52427	TRUE	82771	30344	log odds	SD	0.000845765	2.99574e-06	TRUE	0.259383
Thalamus	Alzheimer's disease	rs3851179	C	T	C	T	0.1304	0.0126	6.03e-25	107.106	-0.00802362	0.0245707	0.372003	0.6292	0.6292	FALSE	FALSE	1738	52427	TRUE	82771	30344	log odds	SD	0.00121598	3.004e-05	TRUE	0.225459
Thalamus	Alzheimer's disease	rs429358	C	T	C	T	1.2017	0.0189	1e-200	4042.67	-0.0354022	0.033824	0.147628	0.1551	0.1551	FALSE	FALSE	1738	41944	TRUE	63926	21982	log odds	SD	0.0410001	0.000328478	TRUE	1.43012e-14
Thalamus	Alzheimer's disease	rs4844610	A	C	A	C	0.1569	0.0155	3.6e-24	102.467	-0.0607191	0.0294247	0.0195307	0.172	0.172	FALSE	FALSE	1738	52427	TRUE	82771	30344	log odds	SD	0.00103133	0.00105012	FALSE	0.990411
Thalamus	Alzheimer's disease	rs593742	A	G	A	G	0.07257	0.0125	6.8e-09	33.705	0.00259575	0.0254625	0.459401	0.6799	0.6799	FALSE	FALSE	1738	52427	TRUE	82771	30344	log odds	SD	0.000350921	2.93283e-06	TRUE	0.482849
Thalamus	Alzheimer's disease	rs6024870	G	A	G	A	0.1229	0.0223	3.46e-08	30.3734	-0.0442288	0.0405758	0.13785	0.9165	0.9165	FALSE	FALSE	1738	52427	TRUE	82771	30344	log odds	SD	0.000361703	0.000299405	TRUE	0.943614
Thalamus	Alzheimer's disease	rs6733839	T	C	T	C	0.1814	0.013	2.05e-44	194.71	-0.0506457	0.0240832	0.0177353	0.3797	0.3797	FALSE	FALSE	1738	52427	TRUE	82771	30344	log odds	SD	0.00231815	0.00120825	TRUE	0.580383
Thalamus	Alzheimer's disease	rs7185636	T	C	T	C	0.08338	0.0149	2.4e-08	31.3149	-0.0165219	0.0299058	0.290315	0.836	0.836	FALSE	FALSE	1738	52427	TRUE	82771	30344	log odds	SD	0.000294398	7.48513e-05	TRUE	0.725796
Thalamus	Alzheimer's disease	rs7412	C	T	C	T	0.4673	0.0305	6.4e-53	234.743	-0.0392267	0.0428735	0.180111	0.93738	0.93738	FALSE	FALSE	1738	41944	TRUE	63926	21982	log odds	SD	0.00427874	0.000180644	TRUE	0.0323699
Thalamus	Alzheimer's disease	rs7920721	G	A	G	A	0.076961	0.0113	1.8e-11	46.3858	0.0339461	0.0237378	0.0763519	0.3678	0.3678	FALSE	FALSE	1738	35274	TRUE	94437	59163	log odds	SD	0.000413553	0.00053589	FALSE	0.907513
Thalamus	Alzheimer's disease	rs7933202	A	C	A	C	0.113	0.0125	1.91e-19	81.7216	0.0287892	0.0236609	0.111851	0.6064	0.6064	FALSE	FALSE	1738	52427	TRUE	82771	30344	log odds	SD	0.000931855	0.000395642	TRUE	0.660866
Thalamus	Alzheimer's disease	rs9271058	A	T	A	T	0.0978	0.0145	1.37e-11	45.4927	0.0312826	0.0348892	0.184959	0.2664	0.2664	TRUE	FALSE	1738	52427	TRUE	82771	30344	log odds	SD	0.000560036	0.000382498	TRUE	0.865477
Thalamus	Alzheimer's disease	rs9331896	C	T	C	T	0.132	0.013	1.39e-22	103.101	-0.00376588	0.0256759	0.441696	0.6138	0.5954	FALSE	FALSE	1738	52427	TRUE	82771	30344	log odds	SD	0.00126456	6.83277e-06	TRUE	0.174211
Thalamus	Alzheimer's disease	rs9473117	C	A	C	A	0.0873	0.0135	1.16e-10	41.8178	0.0398839	0.0265093	0.0662226	0.2555	0.2555	FALSE	FALSE	1738	52427	TRUE	82771	30344	log odds	SD	0.000434806	0.000605176	FALSE	0.877138
Total volume of cerebral white matter	Alzheimer's disease	rs10808026	C	A	C	A	0.1006	0.0157	1.3e-10	41.0579	-0.0347456	0.0261267	0.0917772	0.7773	0.7773	FALSE	FALSE	1738	52427	TRUE	82771	30344	log odds	SD	0.000540878	0.000417964	TRUE	0.907651
Total volume of cerebral white matter	Alzheimer's disease	rs10933431	C	G	C	G	0.0939	0.0159	3.42e-09	34.8768	0.00795141	0.0271172	0.384676	0.7714	0.7714	TRUE	FALSE	1738	52427	TRUE	82771	30344	log odds	SD	0.000479416	2.22984e-05	TRUE	0.478888
Total volume of cerebral white matter	Alzheimer's disease	rs11218343	T	C	T	C	0.2203	0.0315	2.88e-12	48.9112	-0.0346937	0.0546954	0.26294	0.95726	0.95726	FALSE	FALSE	1738	52427	TRUE	82771	30344	log odds	SD	0.000638046	9.84909e-05	TRUE	0.527137
Total volume of cerebral white matter	Alzheimer's disease	rs114812713	C	G	C	G	0.277632	0.0378	2.1e-13	53.9454	-0.00553101	0.0794951	0.472265	0.03	0.03	TRUE	FALSE	1738	35274	TRUE	94437	59163	log odds	SD	0.000585708	1.78046e-06	TRUE	0.345143
Total volume of cerebral white matter	Alzheimer's disease	rs12539172	C	T	C	T	0.0823	0.0134	9.26e-10	37.7216	-0.00395404	0.0224758	0.430177	0.6928	0.6928	FALSE	FALSE	1738	52427	TRUE	82771	30344	log odds	SD	0.000442033	6.65489e-06	TRUE	0.446962
Total volume of cerebral white matter	Alzheimer's disease	rs12881735	T	C	T	C	0.0861	0.0149	7.35e-09	33.3913	-0.0188226	0.0253454	0.228849	0.7803	0.7803	FALSE	FALSE	1738	52427	TRUE	82771	30344	log odds	SD	0.000391593	0.000121473	TRUE	0.717723
Total volume of cerebral white matter	Alzheimer's disease	rs138190086	A	G	A	G	0.2787	0.0477	5.3e-09	34.1379	0.143313	0.0805776	0.0376551	0.01093	0.01093	FALSE	FALSE	1738	52427	TRUE	82771	30344	log odds	SD	0.000233883	0.000444066	FALSE	0.81162
Total volume of cerebral white matter	Alzheimer's disease	rs17125924	G	A	G	A	0.1279	0.0211	1.42e-09	36.7431	-0.0094321	0.0358302	0.396181	0.07952	0.07952	FALSE	FALSE	1738	52427	TRUE	82771	30344	log odds	SD	0.000352029	1.30238e-05	TRUE	0.532119
Total volume of cerebral white matter	Alzheimer's disease	rs2322599	A	G	A	G	0.0911	0.0128	9.78e-13	50.6544	0.00146393	0.0217755	0.4732	0.3469	0.3469	FALSE	FALSE	1738	52427	TRUE	82771	30344	log odds	SD	0.000566373	9.71081e-07	TRUE	0.346898
Total volume of cerebral white matter	Alzheimer's disease	rs2830500	C	A	C	A	0.07257	0.013	2.6e-08	31.1622	0.0139526	0.0228404	0.27064	0.6809	0.6809	FALSE	FALSE	1738	35274	TRUE	94437	59163	log odds	SD	0.000352663	8.45967e-05	TRUE	0.692421
Total volume of cerebral white matter	Alzheimer's disease	rs3740688	T	G	T	G	0.0887	0.0123	5.46e-13	52.004	-0.00441196	0.0211693	0.417453	0.5427	0.5427	FALSE	FALSE	1738	52427	TRUE	82771	30344	log odds	SD	0.000594389	9.6617e-06	TRUE	0.380435
Total volume of cerebral white matter	Alzheimer's disease	rs3752246	G	C	G	C	0.1363	0.0167	3.06e-16	66.613	0.0240659	0.0280302	0.195289	0.1899	0.1899	TRUE	FALSE	1738	52427	TRUE	82771	30344	log odds	SD	0.000845765	0.000178196	TRUE	0.516419
Total volume of cerebral white matter	Alzheimer's disease	rs3851179	C	T	C	T	0.1304	0.0126	6.03e-25	107.106	-0.0115399	0.0220274	0.300179	0.6292	0.6292	FALSE	FALSE	1738	52427	TRUE	82771	30344	log odds	SD	0.00121598	6.21384e-05	TRUE	0.265657
Total volume of cerebral white matter	Alzheimer's disease	rs429358	C	T	C	T	1.2017	0.0189	1e-200	4042.67	-0.0390422	0.0304279	0.0997275	0.1551	0.1551	FALSE	FALSE	1738	41944	TRUE	63926	21982	log odds	SD	0.0410001	0.000399499	TRUE	2.59601e-14
Total volume of cerebral white matter	Alzheimer's disease	rs4844610	A	C	A	C	0.1569	0.0155	3.6e-24	102.467	-0.0326726	0.0264093	0.108013	0.172	0.172	FALSE	FALSE	1738	52427	TRUE	82771	30344	log odds	SD	0.00103133	0.000304057	TRUE	0.544897
Total volume of cerebral white matter	Alzheimer's disease	rs593742	A	G	A	G	0.07257	0.0125	6.8e-09	33.705	-0.0246846	0.022817	0.139659	0.6799	0.6799	FALSE	FALSE	1738	52427	TRUE	82771	30344	log odds	SD	0.000350921	0.000265224	TRUE	0.91962
Total volume of cerebral white matter	Alzheimer's disease	rs6024870	G	A	G	A	0.1229	0.0223	3.46e-08	30.3734	-0.0361973	0.0363423	0.159623	0.9165	0.9165	FALSE	FALSE	1738	52427	TRUE	82771	30344	log odds	SD	0.000361703	0.00020054	TRUE	0.841255
Total volume of cerebral white matter	Alzheimer's disease	rs6733839	T	C	T	C	0.1814	0.013	2.05e-44	194.71	-0.0112521	0.0215931	0.30115	0.3797	0.3797	FALSE	FALSE	1738	52427	TRUE	82771	30344	log odds	SD	0.00231815	5.96402e-05	TRUE	0.0953225
Total volume of cerebral white matter	Alzheimer's disease	rs7185636	T	C	T	C	0.08338	0.0149	2.4e-08	31.3149	-0.0432826	0.0267936	0.0531109	0.836	0.836	FALSE	FALSE	1738	52427	TRUE	82771	30344	log odds	SD	0.000294398	0.000513697	FALSE	0.820344
Total volume of cerebral white matter	Alzheimer's disease	rs7412	C	T	C	T	0.4673	0.0305	6.4e-53	234.743	-0.0134398	0.0384467	0.36333	0.93738	0.93738	FALSE	FALSE	1738	41944	TRUE	63926	21982	log odds	SD	0.00427874	2.12054e-05	TRUE	0.0123154
Total volume of cerebral white matter	Alzheimer's disease	rs7920721	G	A	G	A	0.076961	0.0113	1.8e-11	46.3858	0.00969451	0.0213089	0.324572	0.3678	0.3678	FALSE	FALSE	1738	35274	TRUE	94437	59163	log odds	SD	0.000413553	4.37067e-05	TRUE	0.570973
Total volume of cerebral white matter	Alzheimer's disease	rs7933202	A	C	A	C	0.113	0.0125	1.91e-19	81.7216	0.0109057	0.0212294	0.303728	0.6064	0.6064	FALSE	FALSE	1738	52427	TRUE	82771	30344	log odds	SD	0.000931855	5.67745e-05	TRUE	0.343042
Total volume of cerebral white matter	Alzheimer's disease	rs9271058	A	T	A	T	0.0978	0.0145	1.37e-11	45.4927	-0.0885621	0.0312102	0.00227269	0.2664	0.2664	TRUE	FALSE	1738	52427	TRUE	82771	30344	log odds	SD	0.000560036	0.00306563	FALSE	0.190512
Total volume of cerebral white matter	Alzheimer's disease	rs9331896	C	T	C	T	0.132	0.013	1.39e-22	103.101	0.0243122	0.0230115	0.145364	0.6138	0.5954	FALSE	FALSE	1738	52427	TRUE	82771	30344	log odds	SD	0.00126456	0.000284783	TRUE	0.440814
Total volume of cerebral white matter	Alzheimer's disease	rs9473117	C	A	C	A	0.0873	0.0135	1.16e-10	41.8178	0.0401174	0.023762	0.0456767	0.2555	0.2555	FALSE	FALSE	1738	52427	TRUE	82771	30344	log odds	SD	0.000434806	0.00061228	FALSE	0.872458
Transverse temporal	Alzheimer's disease	rs10808026	C	A	C	A	0.1006	0.0157	1.3e-10	41.0579	-0.0206226	0.0338315	0.271075	0.7773	0.7773	FALSE	FALSE	0	52427	TRUE	82771	30344	log odds	SD	0.000540878	0.000147239	TRUE	NA
Transverse temporal	Alzheimer's disease	rs10933431	C	G	C	G	0.0939	0.0159	3.42e-09	34.8768	0.000220743	0.0351134	0.497492	0.7714	0.7714	TRUE	FALSE	0	52427	TRUE	82771	30344	log odds	SD	0.000479416	1.71855e-08	TRUE	NA
Transverse temporal	Alzheimer's disease	rs11218343	T	C	T	C	0.2203	0.0315	2.88e-12	48.9112	-0.00107627	0.0706083	0.493919	0.95726	0.95726	FALSE	FALSE	0	52427	TRUE	82771	30344	log odds	SD	0.000638046	9.47852e-08	TRUE	NA
Transverse temporal	Alzheimer's disease	rs114812713	C	G	C	G	0.277632	0.0378	2.1e-13	53.9454	-0.0818803	0.102918	0.213136	0.03	0.03	TRUE	FALSE	0	35274	TRUE	94437	59163	log odds	SD	0.000585708	0.000390195	TRUE	NA
Transverse temporal	Alzheimer's disease	rs12539172	C	T	C	T	0.0823	0.0134	9.26e-10	37.7216	0.0169509	0.0290686	0.279901	0.6928	0.6928	FALSE	FALSE	0	52427	TRUE	82771	30344	log odds	SD	0.000442033	0.000122305	TRUE	NA
Transverse temporal	Alzheimer's disease	rs12881735	T	C	T	C	0.0861	0.0149	7.35e-09	33.3913	-0.058144	0.0327979	0.0381313	0.7803	0.7803	FALSE	FALSE	0	52427	TRUE	82771	30344	log odds	SD	0.000391593	0.00115913	FALSE	NA
Transverse temporal	Alzheimer's disease	rs138190086	A	G	A	G	0.2787	0.0477	5.3e-09	34.1379	0.00927497	0.104502	0.464639	0.01093	0.01093	FALSE	FALSE	0	52427	TRUE	82771	30344	log odds	SD	0.000233883	1.85995e-06	TRUE	NA
Transverse temporal	Alzheimer's disease	rs17125924	G	A	G	A	0.1279	0.0211	1.42e-09	36.7431	0.0305286	0.0464062	0.255315	0.07952	0.07952	FALSE	FALSE	0	52427	TRUE	82771	30344	log odds	SD	0.000352029	0.000136438	TRUE	NA
Transverse temporal	Alzheimer's disease	rs2322599	A	G	A	G	0.0911	0.0128	9.78e-13	50.6544	0.00485313	0.0281715	0.431612	0.3469	0.3469	FALSE	FALSE	0	52427	TRUE	82771	30344	log odds	SD	0.000566373	1.06723e-05	TRUE	NA
Transverse temporal	Alzheimer's disease	rs2830500	C	A	C	A	0.07257	0.013	2.6e-08	31.1622	0.0651784	0.0295346	0.0136624	0.6809	0.6809	FALSE	FALSE	0	35274	TRUE	94437	59163	log odds	SD	0.000352663	0.00184607	FALSE	NA
Transverse temporal	Alzheimer's disease	rs3740688	T	G	T	G	0.0887	0.0123	5.46e-13	52.004	0.0164153	0.0273775	0.274389	0.5427	0.5427	FALSE	FALSE	0	52427	TRUE	82771	30344	log odds	SD	0.000594389	0.000133749	TRUE	NA
Transverse temporal	Alzheimer's disease	rs3752246	G	C	G	C	0.1363	0.0167	3.06e-16	66.613	-0.0308076	0.0361463	0.197023	0.1899	0.1899	TRUE	FALSE	0	52427	TRUE	82771	30344	log odds	SD	0.000845765	0.000292018	TRUE	NA
Transverse temporal	Alzheimer's disease	rs3851179	C	T	C	T	0.1304	0.0126	6.03e-25	107.106	0.00225664	0.0285318	0.46848	0.6292	0.6292	FALSE	FALSE	0	52427	TRUE	82771	30344	log odds	SD	0.00121598	2.3762e-06	TRUE	NA
Transverse temporal	Alzheimer's disease	rs429358	C	T	C	T	1.2017	0.0189	1e-200	4042.67	-0.0437626	0.0392377	0.132357	0.1551	0.1551	FALSE	FALSE	0	41944	TRUE	63926	21982	log odds	SD	0.0410001	0.000501941	TRUE	NA
Transverse temporal	Alzheimer's disease	rs4844610	A	C	A	C	0.1569	0.0155	3.6e-24	102.467	-0.0102324	0.0342098	0.382429	0.172	0.172	FALSE	FALSE	0	52427	TRUE	82771	30344	log odds	SD	0.00103133	2.98226e-05	TRUE	NA
Transverse temporal	Alzheimer's disease	rs593742	A	G	A	G	0.07257	0.0125	6.8e-09	33.705	-0.000535379	0.0295633	0.492776	0.6799	0.6799	FALSE	FALSE	0	52427	TRUE	82771	30344	log odds	SD	0.000350921	1.24762e-07	TRUE	NA
Transverse temporal	Alzheimer's disease	rs6024870	G	A	G	A	0.1229	0.0223	3.46e-08	30.3734	-0.0212873	0.0470699	0.325545	0.9165	0.9165	FALSE	FALSE	0	52427	TRUE	82771	30344	log odds	SD	0.000361703	6.93567e-05	TRUE	NA
Transverse temporal	Alzheimer's disease	rs6733839	T	C	T	C	0.1814	0.013	2.05e-44	194.71	-0.0564327	0.0279606	0.0217803	0.3797	0.3797	FALSE	FALSE	0	52427	TRUE	82771	30344	log odds	SD	0.00231815	0.00150015	TRUE	NA
Transverse temporal	Alzheimer's disease	rs7185636	T	C	T	C	0.08338	0.0149	2.4e-08	31.3149	0.00852297	0.0346782	0.402929	0.836	0.836	FALSE	FALSE	0	52427	TRUE	82771	30344	log odds	SD	0.000294398	1.99187e-05	TRUE	NA
Transverse temporal	Alzheimer's disease	rs7412	C	T	C	T	0.4673	0.0305	6.4e-53	234.743	-0.0979207	0.0496852	0.0243722	0.93738	0.93738	FALSE	FALSE	0	41944	TRUE	63926	21982	log odds	SD	0.00427874	0.00112566	TRUE	NA
Transverse temporal	Alzheimer's disease	rs7920721	G	A	G	A	0.076961	0.0113	1.8e-11	46.3858	0.0418973	0.027528	0.064006	0.3678	0.3678	FALSE	FALSE	0	35274	TRUE	94437	59163	log odds	SD	0.000413553	0.000816335	FALSE	NA
Transverse temporal	Alzheimer's disease	rs7933202	A	C	A	C	0.113	0.0125	1.91e-19	81.7216	-0.0378988	0.0274754	0.0838901	0.6064	0.6064	FALSE	FALSE	0	52427	TRUE	82771	30344	log odds	SD	0.000931855	0.000685639	TRUE	NA
Transverse temporal	Alzheimer's disease	rs9271058	A	T	A	T	0.0978	0.0145	1.37e-11	45.4927	-0.0737984	0.0404504	0.0340444	0.2664	0.2664	TRUE	FALSE	0	52427	TRUE	82771	30344	log odds	SD	0.000560036	0.00212871	FALSE	NA
Transverse temporal	Alzheimer's disease	rs9331896	C	T	C	T	0.132	0.013	1.39e-22	103.101	0.000642049	0.0298205	0.491411	0.6138	0.5954	FALSE	FALSE	0	52427	TRUE	82771	30344	log odds	SD	0.00126456	1.9861e-07	TRUE	NA
Transverse temporal	Alzheimer's disease	rs9473117	C	A	C	A	0.0873	0.0135	1.16e-10	41.8178	0.0324625	0.0307737	0.14574	0.2555	0.2555	FALSE	FALSE	0	52427	TRUE	82771	30344	log odds	SD	0.000434806	0.000400912	TRUE	NA

### Sheet: Table 4
Table 4: Harmonised dataset for ALSPAC Mendelian randomization analysis of Alzheimer's disease on brain measures in ALSPAC
SNP	effect_allele.exposure	other_allele.exposure	effect_allele.outcome	other_allele.outcome	beta.exposure	beta.outcome	eaf.exposure	eaf.outcome	remove	palindromic	ambiguous	se.outcome	samplesize.outcome	mr_keep.outcome	pval.outcome	Outcome	se.exposure	pval.exposure	exposure	mr_keep.exposure	pval_origin.exposure	id.exposure	data_source.exposure	action	mr_keep	samplesize.exposure	ncase.exposure	ncontrol.exposure	units.exposure	units.outcome	prevalence.exposure	prevalence.outcome	rsq.exposure	rsq.outcome	steiger_dir	steiger_pval	BetaXG	seBetaXG	seBetaYG	BXG	F	Isq_unweighted	Isq_weighted	Column1	Column2	Column3	Column4	Column5	Column6	Column7	Column8	Column9	Column10	Column11	Column12	Column13	Column14	Column15	Column16	Column17	Column18	Column19	Column20	Column21	Column22	Column23	Column24	Column25	Column26	Column27	Column28	Column29	Column30	Column31	Column32	Column33	Column34	Column35	Column36	Column37	Column38	Column39	Column40	Column41	Column42	Column43	Column44	Column45	Column46	Column47	Column48	Column49	Column50	Column51	Column52	Column53	Column54	Column55	Column56	Column57	Column58	Column59	Column60	Column61	Column62	Column63	Column64	Column65	Column66	Column67	Column68	Column69	Column70	Column71	Column72	Column73	Column74	Column75	Column76	Column77	Column78	Column79	Column80	Column81	Column82	Column83	Column84	Column85	Column86	Column87	Column88	Column89	Column90	Column91	Column92	Column93	Column94	Column95	Column96	Column97	Column98	Column99	Column100	Column101	Column102	Column103	Column104	Column105	Column106	Column107	Column108	Column109	Column110	Column111	Column112	Column113	Column114	Column115	Column116	Column117	Column118	Column119	Column120	Column121	Column122	Column123	Column124	Column125	Column126	Column127	Column128	Column129	Column130	Column131	Column132	Column133	Column134	Column135	Column136	Column137	Column138	Column139	Column140	Column141	Column142	Column143	Column144	Column145	Column146	Column147	Column148	Column149	Column150	Column151	Column152	Column153	Column154	Column155	Column156	Column157	Column158	Column159	Column160	Column161	Column162	Column163	Column164	Column165	Column166	Column167	Column168	Column169	Column170	Column171	Column172	Column173	Column174	Column175	Column176	Column177	Column178	Column179	Column180	Column181	Column182	Column183	Column184	Column185	Column186	Column187	Column188	Column189	Column190	Column191	Column192	Column193	Column194	Column195	Column196	Column197	Column198	Column199	Column200	Column201	Column202	Column203	Column204	Column205	Column206	Column207	Column208	Column209	Column210	Column211	Column212	Column213	Column214	Column215	Column216	Column217	Column218	Column219	Column220	Column221	Column222	Column223	Column224	Column225	Column226	Column227	Column228	Column229	Column230	Column231	Column232	Column233	Column234	Column235	Column236	Column237	Column238	Column239	Column240	Column241	Column242	Column243	Column244	Column245	Column246	Column247	Column248	Column249	Column250	Column251	Column252	Column253	Column254	Column255	Column256	Column257	Column258	Column259	Column260	Column261	Column262	Column263	Column264	Column265	Column266	Column267	Column268	Column269	Column270	Column271	Column272	Column273	Column274	Column275	Column276	Column277	Column278	Column279	Column280	Column281	Column282	Column283	Column284	Column285	Column286	Column287	Column288	Column289	Column290	Column291	Column292	Column293	Column294	Column295	Column296	Column297	Column298	Column299	Column300	Column301	Column302	Column303	Column304	Column305	Column306	Column307	Column308	Column309	Column310	Column311	Column312	Column313	Column314	Column315	Column316	Column317	Column318	Column319	Column320	Column321	Column322	Column323	Column324	Column325	Column326	Column327	Column328	Column329	Column330	Column331	Column332	Column333	Column334	Column335	Column336	Column337	Column338	Column339	Column340	Column341	Column342	Column343	Column344	Column345	Column346	Column347	Column348	Column349	Column350	Column351	Column352	Column353	Column354	Column355	Column356	Column357	Column358	Column359	Column360	Column361	Column362	Column363	Column364	Column365	Column366	Column367	Column368	Column369	Column370	Column371	Column372	Column373	Column374	Column375	Column376	Column377	Column378	Column379	Column380	Column381	Column382	Column383	Column384	Column385	Column386	Column387	Column388	Column389	Column390	Column391	Column392	Column393	Column394	Column395	Column396	Column397	Column398	Column399	Column400	Column401	Column402	Column403	Column404	Column405	Column406	Column407	Column408	Column409	Column410	Column411	Column412	Column413	Column414	Column415	Column416	Column417	Column418	Column419	Column420	Column421	Column422	Column423	Column424	Column425	Column426	Column427	Column428	Column429	Column430	Column431	Column432	Column433	Column434	Column435	Column436	Column437	Column438	Column439	Column440	Column441	Column442	Column443	Column444	Column445	Column446	Column447	Column448	Column449	Column450	Column451	Column452	Column453	Column454	Column455	Column456	Column457	Column458	Column459	Column460	Column461	Column462	Column463	Column464	Column465	Column466	Column467	Column468	Column469	Column470	Column471	Column472	Column473	Column474	Column475	Column476	Column477	Column478	Column479	Column480	Column481	Column482	Column483	Column484	Column485	Column486	Column487	Column488	Column489	Column490	Column491	Column492	Column493	Column494	Column495	Column496	Column497	Column498	Column499	Column500	Column501	Column502	Column503	Column504	Column505	Column506	Column507	Column508	Column509	Column510	Column511	Column512	Column513	Column514	Column515	Column516	Column517	Column518	Column519	Column520	Column521	Column522	Column523	Column524	Column525	Column526	Column527	Column528	Column529	Column530	Column531	Column532	Column533	Column534	Column535	Column536	Column537	Column538	Column539	Column540	Column541	Column542	Column543	Column544	Column545	Column546	Column547	Column548	Column549	Column550	Column551	Column552	Column553	Column554	Column555	Column556	Column557	Column558	Column559	Column560	Column561	Column562	Column563	Column564	Column565	Column566	Column567	Column568	Column569	Column570	Column571	Column572	Column573	Column574	Column575	Column576	Column577	Column578	Column579	Column580	Column581	Column582	Column583	Column584	Column585	Column586	Column587	Column588	Column589	Column590	Column591	Column592	Column593	Column594	Column595	Column596	Column597	Column598	Column599	Column600	Column601	Column602	Column603	Column604	Column605	Column606	Column607	Column608	Column609	Column610	Column611	Column612	Column613	Column614	Column615	Column616	Column617	Column618	Column619	Column620	Column621	Column622	Column623	Column624	Column625	Column626	Column627	Column628	Column629	Column630	Column631	Column632	Column633	Column634	Column635	Column636	Column637	Column638	Column639	Column640	Column641	Column642	Column643	Column644	Column645	Column646	Column647	Column648	Column649	Column650	Column651	Column652	Column653	Column654	Column655	Column656	Column657	Column658	Column659	Column660	Column661	Column662	Column663	Column664	Column665	Column666	Column667	Column668	Column669	Column670	Column671	Column672	Column673	Column674	Column675	Column676	Column677	Column678	Column679	Column680	Column681	Column682	Column683	Column684	Column685	Column686	Column687	Column688	Column689	Column690	Column691	Column692	Column693	Column694	Column695	Column696	Column697	Column698	Column699	Column700	Column701	Column702	Column703	Column704	Column705	Column706	Column707	Column708	Column709	Column710	Column711	Column712	Column713	Column714	Column715	Column716	Column717	Column718	Column719	Column720	Column721	Column722	Column723	Column724	Column725	Column726	Column727	Column728	Column729	Column730	Column731	Column732	Column733	Column734	Column735	Column736	Column737	Column738	Column739	Column740	Column741	Column742	Column743	Column744	Column745	Column746	Column747	Column748	Column749	Column750	Column751	Column752	Column753	Column754	Column755	Column756	Column757	Column758	Column759	Column760	Column761	Column762	Column763	Column764	Column765	Column766	Column767	Column768	Column769	Column770	Column771	Column772	Column773	Column774	Column775	Column776	Column777	Column778	Column779	Column780	Column781	Column782	Column783	Column784	Column785	Column786	Column787	Column788	Column789	Column790	Column791	Column792	Column793	Column794	Column795	Column796	Column797	Column798	Column799	Column800	Column801	Column802	Column803	Column804	Column805	Column806	Column807	Column808	Column809	Column810	Column811	Column812	Column813	Column814	Column815	Column816	Column817	Column818	Column819	Column820	Column821	Column822	Column823	Column824	Column825	Column826	Column827	Column828	Column829	Column830	Column831	Column832	Column833	Column834	Column835	Column836	Column837	Column838	Column839	Column840	Column841	Column842	Column843	Column844	Column845	Column846	Column847	Column848	Column849	Column850	Column851	Column852	Column853	Column854	Column855	Column856	Column857	Column858	Column859	Column860	Column861	Column862	Column863	Column864	Column865	Column866	Column867	Column868	Column869	Column870	Column871	Column872	Column873	Column874	Column875	Column876	Column877	Column878	Column879	Column880	Column881	Column882	Column883	Column884	Column885	Column886	Column887	Column888	Column889	Column890	Column891	Column892	Column893	Column894	Column895	Column896	Column897	Column898	Column899	Column900	Column901	Column902	Column903	Column904	Column905	Column906	Column907	Column908	Column909	Column910	Column911	Column912	Column913	Column914	Column915	Column916	Column917	Column918	Column919	Column920	Column921	Column922	Column923	Column924	Column925	Column926	Column927	Column928	Column929	Column930	Column931	Column932	Column933	Column934	Column935	Column936	Column937	Column938	Column939	Column940	Column941	Column942	Column943	Column944	Column945	Column946	Column947	Column948	Column949	Column950	Column951	Column952	Column953	Column954	Column955	Column956	Column957	Column958	Column959	Column960	Column961	Column962	Column963	Column964	Column965	Column966	Column967	Column968	Column969	Column970	Column971	Column972	Column973	Column974	Column975	Column976	Column977	Column978	Column979	Column980	Column981	Column982	Column983	Column984	Column985	Column986	Column987	Column988	Column989	Column990	Column991	Column992	Column993	Column994	Column995	Column996	Column997	Column998	Column999	Column1000	Column1001	Column1002	Column1003	Column1004	Column1005	Column1006	Column1007	Column1008	Column1009	Column1010	Column1011	Column1012	Column1013	Column1014	Column1015	Column1016	Column1017	Column1018	Column1019	Column1020	Column1021	Column1022	Column1023	Column1024	Column1025	Column1026	Column1027	Column1028	Column1029	Column1030	Column1031	Column1032	Column1033	Column1034	Column1035	Column1036	Column1037	Column1038	Column1039	Column1040	Column1041	Column1042	Column1043	Column1044	Column1045	Column1046	Column1047	Column1048	Column1049	Column1050	Column1051	Column1052	Column1053	Column1054	Column1055	Column1056	Column1057	Column1058	Column1059	Column1060	Column1061	Column1062	Column1063	Column1064	Column1065	Column1066	Column1067	Column1068	Column1069	Column1070	Column1071	Column1072	Column1073	Column1074	Column1075	Column1076	Column1077	Column1078	Column1079	Column1080	Column1081	Column1082	Column1083	Column1084	Column1085	Column1086	Column1087	Column1088	Column1089	Column1090	Column1091	Column1092	Column1093	Column1094	Column1095	Column1096	Column1097	Column1098	Column1099	Column1100	Column1101	Column1102	Column1103	Column1104	Column1105	Column1106	Column1107	Column1108	Column1109	Column1110	Column1111	Column1112	Column1113	Column1114	Column1115	Column1116	Column1117	Column1118	Column1119	Column1120	Column1121	Column1122	Column1123	Column1124	Column1125	Column1126	Column1127	Column1128	Column1129	Column1130	Column1131	Column1132	Column1133	Column1134	Column1135	Column1136	Column1137	Column1138	Column1139	Column1140	Column1141	Column1142	Column1143	Column1144	Column1145	Column1146	Column1147	Column1148	Column1149	Column1150	Column1151	Column1152	Column1153	Column1154	Column1155	Column1156	Column1157	Column1158	Column1159	Column1160	Column1161	Column1162	Column1163	Column1164	Column1165	Column1166	Column1167	Column1168	Column1169	Column1170	Column1171	Column1172	Column1173	Column1174	Column1175	Column1176	Column1177	Column1178	Column1179	Column1180	Column1181	Column1182	Column1183	Column1184	Column1185	Column1186	Column1187	Column1188	Column1189	Column1190	Column1191	Column1192	Column1193	Column1194	Column1195	Column1196	Column1197	Column1198	Column1199	Column1200	Column1201	Column1202	Column1203	Column1204	Column1205	Column1206	Column1207	Column1208	Column1209	Column1210	Column1211	Column1212	Column1213	Column1214	Column1215	Column1216	Column1217	Column1218	Column1219	Column1220	Column1221	Column1222	Column1223	Column1224	Column1225	Column1226	Column1227	Column1228	Column1229	Column1230	Column1231	Column1232	Column1233	Column1234	Column1235	Column1236	Column1237	Column1238	Column1239	Column1240	Column1241	Column1242	Column1243	Column1244	Column1245	Column1246	Column1247	Column1248	Column1249	Column1250	Column1251	Column1252	Column1253	Column1254	Column1255	Column1256	Column1257	Column1258	Column1259	Column1260	Column1261	Column1262	Column1263	Column1264	Column1265	Column1266	Column1267	Column1268	Column1269	Column1270	Column1271	Column1272	Column1273	Column1274	Column1275	Column1276	Column1277	Column1278	Column1279	Column1280	Column1281	Column1282	Column1283	Column1284	Column1285	Column1286	Column1287	Column1288	Column1289	Column1290	Column1291	Column1292	Column1293	Column1294	Column1295	Column1296	Column1297	Column1298	Column1299	Column1300	Column1301	Column1302	Column1303	Column1304	Column1305	Column1306	Column1307	Column1308	Column1309	Column1310	Column1311	Column1312	Column1313	Column1314	Column1315	Column1316	Column1317	Column1318	Column1319	Column1320	Column1321	Column1322	Column1323	Column1324	Column1325	Column1326	Column1327	Column1328	Column1329	Column1330	Column1331	Column1332	Column1333	Column1334	Column1335	Column1336	Column1337	Column1338	Column1339	Column1340	Column1341	Column1342	Column1343	Column1344	Column1345	Column1346	Column1347	Column1348	Column1349	Column1350	Column1351	Column1352	Column1353	Column1354	Column1355	Column1356	Column1357	Column1358	Column1359	Column1360	Column1361	Column1362	Column1363	Column1364	Column1365	Column1366	Column1367	Column1368	Column1369	Column1370	Column1371	Column1372	Column1373	Column1374	Column1375	Column1376	Column1377	Column1378	Column1379	Column1380	Column1381	Column1382	Column1383	Column1384	Column1385	Column1386	Column1387	Column1388	Column1389	Column1390	Column1391	Column1392	Column1393	Column1394	Column1395	Column1396	Column1397	Column1398	Column1399	Column1400	Column1401	Column1402	Column1403	Column1404	Column1405	Column1406	Column1407	Column1408	Column1409	Column1410	Column1411	Column1412	Column1413	Column1414	Column1415	Column1416	Column1417	Column1418	Column1419	Column1420	Column1421	Column1422	Column1423	Column1424	Column1425	Column1426	Column1427	Column1428	Column1429	Column1430	Column1431	Column1432	Column1433	Column1434	Column1435	Column1436	Column1437	Column1438	Column1439	Column1440	Column1441	Column1442	Column1443	Column1444	Column1445	Column1446	Column1447	Column1448	Column1449	Column1450	Column1451	Column1452	Column1453	Column1454	Column1455	Column1456	Column1457	Column1458	Column1459	Column1460	Column1461	Column1462	Column1463	Column1464	Column1465	Column1466	Column1467	Column1468	Column1469	Column1470	Column1471	Column1472	Column1473	Column1474	Column1475	Column1476	Column1477	Column1478	Column1479	Column1480	Column1481	Column1482	Column1483	Column1484	Column1485	Column1486	Column1487	Column1488	Column1489	Column1490	Column1491	Column1492	Column1493	Column1494	Column1495	Column1496	Column1497	Column1498	Column1499	Column1500	Column1501	Column1502	Column1503	Column1504	Column1505	Column1506	Column1507	Column1508	Column1509	Column1510	Column1511	Column1512	Column1513	Column1514	Column1515	Column1516	Column1517	Column1518	Column1519	Column1520	Column1521	Column1522	Column1523	Column1524	Column1525	Column1526	Column1527	Column1528	Column1529	Column1530	Column1531	Column1532	Column1533	Column1534	Column1535	Column1536	Column1537	Column1538	Column1539	Column1540	Column1541	Column1542	Column1543	Column1544	Column1545	Column1546	Column1547	Column1548	Column1549	Column1550	Column1551	Column1552	Column1553	Column1554	Column1555	Column1556	Column1557	Column1558	Column1559	Column1560	Column1561	Column1562	Column1563	Column1564	Column1565	Column1566	Column1567	Column1568	Column1569	Column1570	Column1571	Column1572	Column1573	Column1574	Column1575	Column1576	Column1577	Column1578	Column1579	Column1580	Column1581	Column1582	Column1583	Column1584	Column1585	Column1586	Column1587	Column1588	Column1589	Column1590	Column1591	Column1592	Column1593	Column1594	Column1595	Column1596	Column1597	Column1598	Column1599	Column1600	Column1601	Column1602	Column1603	Column1604	Column1605	Column1606	Column1607	Column1608	Column1609	Column1610	Column1611	Column1612	Column1613	Column1614	Column1615	Column1616	Column1617	Column1618	Column1619	Column1620	Column1621	Column1622	Column1623	Column1624	Column1625	Column1626	Column1627	Column1628	Column1629	Column1630	Column1631	Column1632	Column1633	Column1634	Column1635	Column1636	Column1637	Column1638	Column1639	Column1640	Column1641	Column1642	Column1643	Column1644	Column1645	Column1646	Column1647	Column1648	Column1649	Column1650	Column1651	Column1652	Column1653	Column1654	Column1655	Column1656	Column1657	Column1658	Column1659	Column1660	Column1661	Column1662	Column1663	Column1664	Column1665	Column1666	Column1667	Column1668	Column1669	Column1670	Column1671	Column1672	Column1673	Column1674	Column1675	Column1676	Column1677	Column1678	Column1679	Column1680	Column1681	Column1682	Column1683	Column1684	Column1685	Column1686	Column1687	Column1688	Column1689	Column1690	Column1691	Column1692	Column1693	Column1694	Column1695	Column1696	Column1697	Column1698	Column1699	Column1700	Column1701	Column1702	Column1703	Column1704	Column1705	Column1706	Column1707	Column1708	Column1709	Column1710	Column1711	Column1712	Column1713	Column1714	Column1715	Column1716	Column1717	Column1718	Column1719	Column1720	Column1721	Column1722	Column1723	Column1724	Column1725	Column1726	Column1727	Column1728	Column1729	Column1730	Column1731	Column1732	Column1733	Column1734	Column1735	Column1736	Column1737	Column1738	Column1739	Column1740	Column1741	Column1742	Column1743	Column1744	Column1745	Column1746	Column1747	Column1748	Column1749	Column1750	Column1751	Column1752	Column1753	Column1754	Column1755	Column1756	Column1757	Column1758	Column1759	Column1760	Column1761	Column1762	Column1763	Column1764	Column1765	Column1766	Column1767	Column1768	Column1769	Column1770	Column1771	Column1772	Column1773	Column1774	Column1775	Column1776	Column1777	Column1778	Column1779	Column1780	Column1781	Column1782	Column1783	Column1784	Column1785	Column1786	Column1787	Column1788	Column1789	Column1790	Column1791	Column1792	Column1793	Column1794	Column1795	Column1796	Column1797	Column1798	Column1799	Column1800	Column1801	Column1802	Column1803	Column1804	Column1805	Column1806	Column1807	Column1808	Column1809	Column1810	Column1811	Column1812	Column1813	Column1814	Column1815	Column1816	Column1817	Column1818	Column1819	Column1820	Column1821	Column1822	Column1823	Column1824	Column1825	Column1826	Column1827	Column1828	Column1829	Column1830	Column1831	Column1832	Column1833	Column1834	Column1835	Column1836	Column1837	Column1838	Column1839	Column1840	Column1841	Column1842	Column1843	Column1844	Column1845	Column1846	Column1847	Column1848	Column1849	Column1850	Column1851	Column1852	Column1853	Column1854	Column1855	Column1856	Column1857	Column1858	Column1859	Column1860	Column1861	Column1862	Column1863	Column1864	Column1865	Column1866	Column1867	Column1868	Column1869	Column1870	Column1871	Column1872	Column1873	Column1874	Column1875	Column1876	Column1877	Column1878	Column1879	Column1880	Column1881	Column1882	Column1883	Column1884	Column1885	Column1886	Column1887	Column1888	Column1889	Column1890	Column1891	Column1892	Column1893	Column1894	Column1895	Column1896	Column1897	Column1898	Column1899	Column1900	Column1901	Column1902	Column1903	Column1904	Column1905	Column1906	Column1907	Column1908	Column1909	Column1910	Column1911	Column1912	Column1913	Column1914	Column1915	Column1916	Column1917	Column1918	Column1919	Column1920	Column1921	Column1922	Column1923	Column1924	Column1925	Column1926	Column1927	Column1928	Column1929	Column1930	Column1931	Column1932	Column1933	Column1934	Column1935	Column1936	Column1937	Column1938	Column1939	Column1940	Column1941	Column1942	Column1943	Column1944	Column1945	Column1946	Column1947	Column1948	Column1949	Column1950	Column1951	Column1952	Column1953	Column1954	Column1955	Column1956	Column1957	Column1958	Column1959	Column1960	Column1961	Column1962	Column1963	Column1964	Column1965	Column1966	Column1967	Column1968	Column1969	Column1970	Column1971	Column1972	Column1973	Column1974	Column1975	Column1976	Column1977	Column1978	Column1979	Column1980	Column1981	Column1982	Column1983	Column1984	Column1985	Column1986	Column1987	Column1988	Column1989	Column1990	Column1991	Column1992	Column1993	Column1994	Column1995	Column1996	Column1997	Column1998	Column1999	Column2000	Column2001	Column2002	Column2003	Column2004	Column2005	Column2006	Column2007	Column2008	Column2009	Column2010	Column2011	Column2012	Column2013	Column2014	Column2015	Column2016	Column2017	Column2018	Column2019	Column2020	Column2021	Column2022	Column2023	Column2024	Column2025	Column2026	Column2027	Column2028	Column2029	Column2030	Column2031	Column2032	Column2033	Column2034	Column2035	Column2036	Column2037	Column2038	Column2039	Column2040	Column2041	Column2042	Column2043	Column2044	Column2045	Column2046	Column2047	Column2048	Column2049	Column2050	Column2051	Column2052	Column2053	Column2054	Column2055	Column2056	Column2057	Column2058	Column2059	Column2060	Column2061	Column2062	Column2063	Column2064	Column2065	Column2066	Column2067	Column2068	Column2069	Column2070	Column2071	Column2072	Column2073	Column2074	Column2075	Column2076	Column2077	Column2078	Column2079	Column2080	Column2081	Column2082	Column2083	Column2084	Column2085	Column2086	Column2087	Column2088	Column2089	Column2090	Column2091	Column2092	Column2093	Column2094	Column2095	Column2096	Column2097	Column2098	Column2099	Column2100	Column2101	Column2102	Column2103	Column2104	Column2105	Column2106	Column2107	Column2108	Column2109	Column2110	Column2111	Column2112	Column2113	Column2114	Column2115	Column2116	Column2117	Column2118	Column2119	Column2120	Column2121	Column2122	Column2123	Column2124	Column2125	Column2126	Column2127	Column2128	Column2129	Column2130	Column2131	Column2132	Column2133	Column2134	Column2135	Column2136	Column2137	Column2138	Column2139	Column2140	Column2141	Column2142	Column2143	Column2144	Column2145	Column2146	Column2147	Column2148	Column2149	Column2150	Column2151	Column2152	Column2153	Column2154	Column2155	Column2156	Column2157	Column2158	Column2159	Column2160	Column2161	Column2162	Column2163	Column2164	Column2165	Column2166	Column2167	Column2168	Column2169	Column2170	Column2171	Column2172	Column2173	Column2174	Column2175	Column2176	Column2177	Column2178	Column2179	Column2180	Column2181	Column2182	Column2183	Column2184	Column2185	Column2186	Column2187	Column2188	Column2189	Column2190	Column2191	Column2192	Column2193	Column2194	Column2195	Column2196	Column2197	Column2198	Column2199	Column2200	Column2201	Column2202	Column2203	Column2204	Column2205	Column2206	Column2207	Column2208	Column2209	Column2210	Column2211	Column2212	Column2213	Column2214	Column2215	Column2216	Column2217	Column2218	Column2219	Column2220	Column2221	Column2222	Column2223	Column2224	Column2225	Column2226	Column2227	Column2228	Column2229	Column2230	Column2231	Column2232	Column2233	Column2234	Column2235	Column2236	Column2237	Column2238	Column2239	Column2240	Column2241	Column2242	Column2243	Column2244	Column2245	Column2246	Column2247	Column2248	Column2249	Column2250	Column2251	Column2252	Column2253	Column2254	Column2255	Column2256	Column2257	Column2258	Column2259	Column2260	Column2261	Column2262	Column2263	Column2264	Column2265	Column2266	Column2267	Column2268	Column2269	Column2270	Column2271	Column2272	Column2273	Column2274	Column2275	Column2276	Column2277	Column2278	Column2279	Column2280	Column2281	Column2282	Column2283	Column2284	Column2285	Column2286	Column2287	Column2288	Column2289	Column2290	Column2291	Column2292	Column2293	Column2294	Column2295	Column2296	Column2297	Column2298	Column2299	Column2300	Column2301	Column2302	Column2303	Column2304	Column2305	Column2306	Column2307	Column2308	Column2309	Column2310	Column2311	Column2312	Column2313	Column2314	Column2315	Column2316	Column2317	Column2318	Column2319	Column2320	Column2321	Column2322	Column2323	Column2324	Column2325	Column2326	Column2327	Column2328	Column2329	Column2330	Column2331	Column2332	Column2333	Column2334	Column2335	Column2336	Column2337	Column2338	Column2339	Column2340	Column2341	Column2342	Column2343	Column2344	Column2345	Column2346	Column2347	Column2348	Column2349	Column2350	Column2351	Column2352	Column2353	Column2354	Column2355	Column2356	Column2357	Column2358	Column2359	Column2360	Column2361	Column2362	Column2363	Column2364	Column2365	Column2366	Column2367	Column2368	Column2369	Column2370	Column2371	Column2372	Column2373	Column2374	Column2375	Column2376	Column2377	Column2378	Column2379	Column2380	Column2381	Column2382	Column2383	Column2384	Column2385	Column2386	Column2387	Column2388	Column2389	Column2390	Column2391	Column2392	Column2393	Column2394	Column2395	Column2396	Column2397	Column2398	Column2399	Column2400	Column2401	Column2402	Column2403	Column2404	Column2405	Column2406	Column2407	Column2408	Column2409	Column2410	Column2411	Column2412	Column2413	Column2414	Column2415	Column2416	Column2417	Column2418	Column2419	Column2420	Column2421	Column2422	Column2423	Column2424	Column2425	Column2426	Column2427	Column2428	Column2429	Column2430	Column2431	Column2432	Column2433	Column2434	Column2435	Column2436	Column2437	Column2438	Column2439	Column2440	Column2441	Column2442	Column2443	Column2444	Column2445	Column2446	Column2447	Column2448	Column2449	Column2450	Column2451	Column2452	Column2453	Column2454	Column2455	Column2456	Column2457	Column2458	Column2459	Column2460	Column2461	Column2462	Column2463	Column2464	Column2465	Column2466	Column2467	Column2468	Column2469	Column2470	Column2471	Column2472	Column2473	Column2474	Column2475	Column2476	Column2477	Column2478	Column2479	Column2480	Column2481	Column2482	Column2483	Column2484	Column2485	Column2486	Column2487	Column2488	Column2489	Column2490	Column2491	Column2492	Column2493	Column2494	Column2495	Column2496	Column2497	Column2498	Column2499	Column2500	Column2501	Column2502	Column2503	Column2504	Column2505	Column2506	Column2507	Column2508	Column2509	Column2510	Column2511	Column2512	Column2513	Column2514	Column2515	Column2516	Column2517	Column2518	Column2519	Column2520	Column2521	Column2522	Column2523	Column2524	Column2525	Column2526	Column2527	Column2528	Column2529	Column2530	Column2531	Column2532	Column2533	Column2534	Column2535	Column2536	Column2537	Column2538	Column2539	Column2540	Column2541	Column2542	Column2543	Column2544	Column2545	Column2546	Column2547	Column2548	Column2549	Column2550	Column2551	Column2552	Column2553	Column2554	Column2555	Column2556	Column2557	Column2558	Column2559	Column2560	Column2561	Column2562	Column2563	Column2564	Column2565	Column2566	Column2567	Column2568	Column2569	Column2570	Column2571	Column2572	Column2573	Column2574	Column2575	Column2576	Column2577	Column2578	Column2579	Column2580	Column2581	Column2582	Column2583	Column2584	Column2585	Column2586	Column2587	Column2588	Column2589	Column2590	Column2591	Column2592	Column2593	Column2594	Column2595	Column2596	Column2597	Column2598	Column2599	Column2600	Column2601	Column2602	Column2603	Column2604	Column2605	Column2606	Column2607	Column2608	Column2609	Column2610	Column2611	Column2612	Column2613	Column2614	Column2615	Column2616	Column2617	Column2618	Column2619	Column2620	Column2621	Column2622	Column2623	Column2624	Column2625	Column2626	Column2627	Column2628	Column2629	Column2630	Column2631	Column2632	Column2633	Column2634	Column2635	Column2636	Column2637	Column2638	Column2639	Column2640	Column2641	Column2642	Column2643	Column2644	Column2645	Column2646	Column2647	Column2648	Column2649	Column2650	Column2651	Column2652	Column2653	Column2654	Column2655	Column2656	Column2657	Column2658	Column2659	Column2660	Column2661	Column2662	Column2663	Column2664	Column2665	Column2666	Column2667	Column2668	Column2669	Column2670	Column2671	Column2672	Column2673	Column2674	Column2675	Column2676	Column2677	Column2678	Column2679	Column2680	Column2681	Column2682	Column2683	Column2684	Column2685	Column2686	Column2687	Column2688	Column2689	Column2690	Column2691	Column2692	Column2693	Column2694	Column2695	Column2696	Column2697	Column2698	Column2699	Column2700	Column2701	Column2702	Column2703	Column2704	Column2705	Column2706	Column2707	Column2708	Column2709	Column2710	Column2711	Column2712	Column2713	Column2714	Column2715	Column2716	Column2717	Column2718	Column2719	Column2720	Column2721	Column2722	Column2723	Column2724	Column2725	Column2726	Column2727	Column2728	Column2729	Column2730	Column2731	Column2732	Column2733	Column2734	Column2735	Column2736	Column2737	Column2738	Column2739	Column2740	Column2741	Column2742	Column2743	Column2744	Column2745	Column2746	Column2747	Column2748	Column2749	Column2750	Column2751	Column2752	Column2753	Column2754	Column2755	Column2756	Column2757	Column2758	Column2759	Column2760	Column2761	Column2762	Column2763	Column2764	Column2765	Column2766	Column2767	Column2768	Column2769	Column2770	Column2771	Column2772	Column2773	Column2774	Column2775	Column2776	Column2777	Column2778	Column2779	Column2780	Column2781	Column2782	Column2783	Column2784	Column2785	Column2786	Column2787	Column2788	Column2789	Column2790	Column2791	Column2792	Column2793	Column2794	Column2795	Column2796	Column2797	Column2798	Column2799	Column2800	Column2801	Column2802	Column2803	Column2804	Column2805	Column2806	Column2807	Column2808	Column2809	Column2810	Column2811	Column2812	Column2813	Column2814	Column2815	Column2816	Column2817	Column2818	Column2819	Column2820	Column2821	Column2822	Column2823	Column2824	Column2825	Column2826	Column2827	Column2828	Column2829	Column2830	Column2831	Column2832	Column2833	Column2834	Column2835	Column2836	Column2837	Column2838	Column2839	Column2840	Column2841	Column2842	Column2843	Column2844	Column2845	Column2846	Column2847	Column2848	Column2849	Column2850	Column2851	Column2852	Column2853	Column2854	Column2855	Column2856	Column2857	Column2858	Column2859	Column2860	Column2861	Column2862	Column2863	Column2864	Column2865	Column2866	Column2867	Column2868	Column2869	Column2870	Column2871	Column2872	Column2873	Column2874	Column2875	Column2876	Column2877	Column2878	Column2879	Column2880	Column2881	Column2882	Column2883	Column2884	Column2885	Column2886	Column2887	Column2888	Column2889	Column2890	Column2891	Column2892	Column2893	Column2894	Column2895	Column2896	Column2897	Column2898	Column2899	Column2900	Column2901	Column2902	Column2903	Column2904	Column2905	Column2906	Column2907	Column2908	Column2909	Column2910	Column2911	Column2912	Column2913	Column2914	Column2915	Column2916	Column2917	Column2918	Column2919	Column2920	Column2921	Column2922	Column2923	Column2924	Column2925	Column2926	Column2927	Column2928	Column2929	Column2930	Column2931	Column2932	Column2933	Column2934	Column2935	Column2936	Column2937	Column2938	Column2939	Column2940	Column2941	Column2942	Column2943	Column2944	Column2945	Column2946	Column2947	Column2948	Column2949	Column2950	Column2951	Column2952	Column2953	Column2954	Column2955	Column2956	Column2957	Column2958	Column2959	Column2960	Column2961	Column2962	Column2963	Column2964	Column2965	Column2966	Column2967	Column2968	Column2969	Column2970	Column2971	Column2972	Column2973	Column2974	Column2975	Column2976	Column2977	Column2978	Column2979	Column2980	Column2981	Column2982	Column2983	Column2984	Column2985	Column2986	Column2987	Column2988	Column2989	Column2990	Column2991	Column2992	Column2993	Column2994	Column2995	Column2996	Column2997	Column2998	Column2999	Column3000	Column3001	Column3002	Column3003	Column3004	Column3005	Column3006	Column3007	Column3008	Column3009	Column3010	Column3011	Column3012	Column3013	Column3014	Column3015	Column3016	Column3017	Column3018	Column3019	Column3020	Column3021	Column3022	Column3023	Column3024	Column3025	Column3026	Column3027	Column3028	Column3029	Column3030	Column3031	Column3032	Column3033	Column3034	Column3035	Column3036	Column3037	Column3038	Column3039	Column3040	Column3041	Column3042	Column3043	Column3044	Column3045	Column3046	Column3047	Column3048	Column3049	Column3050	Column3051	Column3052	Column3053	Column3054	Column3055	Column3056	Column3057	Column3058	Column3059	Column3060	Column3061	Column3062	Column3063	Column3064	Column3065	Column3066	Column3067	Column3068	Column3069	Column3070	Column3071	Column3072	Column3073	Column3074	Column3075	Column3076	Column3077	Column3078	Column3079	Column3080	Column3081	Column3082	Column3083	Column3084	Column3085	Column3086	Column3087	Column3088	Column3089	Column3090	Column3091	Column3092	Column3093	Column3094	Column3095	Column3096	Column3097	Column3098	Column3099	Column3100	Column3101	Column3102	Column3103	Column3104	Column3105	Column3106	Column3107	Column3108	Column3109	Column3110	Column3111	Column3112	Column3113	Column3114	Column3115	Column3116	Column3117	Column3118	Column3119	Column3120	Column3121	Column3122	Column3123	Column3124	Column3125	Column3126	Column3127	Column3128	Column3129	Column3130	Column3131	Column3132	Column3133	Column3134	Column3135	Column3136	Column3137	Column3138	Column3139	Column3140	Column3141	Column3142	Column3143	Column3144	Column3145	Column3146	Column3147	Column3148	Column3149	Column3150	Column3151	Column3152	Column3153	Column3154	Column3155	Column3156	Column3157	Column3158	Column3159	Column3160	Column3161	Column3162	Column3163	Column3164	Column3165	Column3166	Column3167	Column3168	Column3169	Column3170	Column3171	Column3172	Column3173	Column3174	Column3175	Column3176	Column3177	Column3178	Column3179	Column3180	Column3181	Column3182	Column3183	Column3184	Column3185	Column3186	Column3187	Column3188	Column3189	Column3190	Column3191	Column3192	Column3193	Column3194	Column3195	Column3196	Column3197	Column3198	Column3199	Column3200	Column3201	Column3202	Column3203	Column3204	Column3205	Column3206	Column3207	Column3208	Column3209	Column3210	Column3211	Column3212	Column3213	Column3214	Column3215	Column3216	Column3217	Column3218	Column3219	Column3220	Column3221	Column3222	Column3223	Column3224	Column3225	Column3226	Column3227	Column3228	Column3229	Column3230	Column3231	Column3232	Column3233	Column3234	Column3235	Column3236	Column3237	Column3238	Column3239	Column3240	Column3241	Column3242	Column3243	Column3244	Column3245	Column3246	Column3247	Column3248	Column3249	Column3250	Column3251	Column3252	Column3253	Column3254	Column3255	Column3256	Column3257	Column3258	Column3259	Column3260	Column3261	Column3262	Column3263	Column3264	Column3265	Column3266	Column3267	Column3268	Column3269	Column3270	Column3271	Column3272	Column3273	Column3274	Column3275	Column3276	Column3277	Column3278	Column3279	Column3280	Column3281	Column3282	Column3283	Column3284	Column3285	Column3286	Column3287	Column3288	Column3289	Column3290	Column3291	Column3292	Column3293	Column3294	Column3295	Column3296	Column3297	Column3298	Column3299	Column3300	Column3301	Column3302	Column3303	Column3304	Column3305	Column3306	Column3307	Column3308	Column3309	Column3310	Column3311	Column3312	Column3313	Column3314	Column3315	Column3316	Column3317	Column3318	Column3319	Column3320	Column3321	Column3322	Column3323	Column3324	Column3325	Column3326	Column3327	Column3328	Column3329	Column3330	Column3331	Column3332	Column3333	Column3334	Column3335	Column3336	Column3337	Column3338	Column3339	Column3340	Column3341	Column3342	Column3343	Column3344	Column3345	Column3346	Column3347	Column3348	Column3349	Column3350	Column3351	Column3352	Column3353	Column3354	Column3355	Column3356	Column3357	Column3358	Column3359	Column3360	Column3361	Column3362	Column3363	Column3364	Column3365	Column3366	Column3367	Column3368	Column3369	Column3370	Column3371	Column3372	Column3373	Column3374	Column3375	Column3376	Column3377	Column3378	Column3379	Column3380	Column3381	Column3382	Column3383	Column3384	Column3385	Column3386	Column3387	Column3388	Column3389	Column3390	Column3391	Column3392	Column3393	Column3394	Column3395	Column3396	Column3397	Column3398	Column3399	Column3400	Column3401	Column3402	Column3403	Column3404	Column3405	Column3406	Column3407	Column3408	Column3409	Column3410	Column3411	Column3412	Column3413	Column3414	Column3415	Column3416	Column3417	Column3418	Column3419	Column3420	Column3421	Column3422	Column3423	Column3424	Column3425	Column3426	Column3427	Column3428	Column3429	Column3430	Column3431	Column3432	Column3433	Column3434	Column3435	Column3436	Column3437	Column3438	Column3439	Column3440	Column3441	Column3442	Column3443	Column3444	Column3445	Column3446	Column3447	Column3448	Column3449	Column3450	Column3451	Column3452	Column3453	Column3454	Column3455	Column3456	Column3457	Column3458	Column3459	Column3460	Column3461	Column3462	Column3463	Column3464	Column3465	Column3466	Column3467	Column3468	Column3469	Column3470	Column3471	Column3472	Column3473	Column3474	Column3475	Column3476	Column3477	Column3478	Column3479	Column3480	Column3481	Column3482	Column3483	Column3484	Column3485	Column3486	Column3487	Column3488	Column3489	Column3490	Column3491	Column3492	Column3493	Column3494	Column3495	Column3496	Column3497	Column3498	Column3499	Column3500	Column3501	Column3502	Column3503	Column3504	Column3505	Column3506	Column3507	Column3508	Column3509	Column3510	Column3511	Column3512	Column3513	Column3514	Column3515	Column3516	Column3517	Column3518	Column3519	Column3520	Column3521	Column3522	Column3523	Column3524	Column3525	Column3526	Column3527	Column3528	Column3529	Column3530	Column3531	Column3532	Column3533	Column3534	Column3535	Column3536	Column3537	Column3538	Column3539	Column3540	Column3541	Column3542	Column3543	Column3544	Column3545	Column3546	Column3547	Column3548	Column3549	Column3550	Column3551	Column3552	Column3553	Column3554	Column3555	Column3556	Column3557	Column3558	Column3559	Column3560	Column3561	Column3562	Column3563	Column3564	Column3565	Column3566	Column3567	Column3568	Column3569	Column3570	Column3571	Column3572	Column3573	Column3574	Column3575	Column3576	Column3577	Column3578	Column3579	Column3580	Column3581	Column3582	Column3583	Column3584	Column3585	Column3586	Column3587	Column3588	Column3589	Column3590	Column3591	Column3592	Column3593	Column3594	Column3595	Column3596	Column3597	Column3598	Column3599	Column3600	Column3601	Column3602	Column3603	Column3604	Column3605	Column3606	Column3607	Column3608	Column3609	Column3610	Column3611	Column3612	Column3613	Column3614	Column3615	Column3616	Column3617	Column3618	Column3619	Column3620	Column3621	Column3622	Column3623	Column3624	Column3625	Column3626	Column3627	Column3628	Column3629	Column3630	Column3631	Column3632	Column3633	Column3634	Column3635	Column3636	Column3637	Column3638	Column3639	Column3640	Column3641	Column3642	Column3643	Column3644	Column3645	Column3646	Column3647	Column3648	Column3649	Column3650	Column3651	Column3652	Column3653	Column3654	Column3655	Column3656	Column3657	Column3658	Column3659	Column3660	Column3661	Column3662	Column3663	Column3664	Column3665	Column3666	Column3667	Column3668	Column3669	Column3670	Column3671	Column3672	Column3673	Column3674	Column3675	Column3676	Column3677	Column3678	Column3679	Column3680	Column3681	Column3682	Column3683	Column3684	Column3685	Column3686	Column3687	Column3688	Column3689	Column3690	Column3691	Column3692	Column3693	Column3694	Column3695	Column3696	Column3697	Column3698	Column3699	Column3700	Column3701	Column3702	Column3703	Column3704	Column3705	Column3706	Column3707	Column3708	Column3709	Column3710	Column3711	Column3712	Column3713	Column3714	Column3715	Column3716	Column3717	Column3718	Column3719	Column3720	Column3721	Column3722	Column3723	Column3724	Column3725	Column3726	Column3727	Column3728	Column3729	Column3730	Column3731	Column3732	Column3733	Column3734	Column3735	Column3736	Column3737	Column3738	Column3739	Column3740	Column3741	Column3742	Column3743	Column3744	Column3745	Column3746	Column3747	Column3748	Column3749	Column3750	Column3751	Column3752	Column3753	Column3754	Column3755	Column3756	Column3757	Column3758	Column3759	Column3760	Column3761	Column3762	Column3763	Column3764	Column3765	Column3766	Column3767	Column3768	Column3769	Column3770	Column3771	Column3772	Column3773	Column3774	Column3775	Column3776	Column3777	Column3778	Column3779	Column3780	Column3781	Column3782	Column3783	Column3784	Column3785	Column3786	Column3787	Column3788	Column3789	Column3790	Column3791	Column3792	Column3793	Column3794	Column3795	Column3796	Column3797	Column3798	Column3799	Column3800	Column3801	Column3802	Column3803	Column3804	Column3805	Column3806	Column3807	Column3808	Column3809	Column3810	Column3811	Column3812	Column3813	Column3814	Column3815	Column3816	Column3817	Column3818	Column3819	Column3820	Column3821	Column3822	Column3823	Column3824	Column3825	Column3826	Column3827	Column3828	Column3829	Column3830	Column3831	Column3832	Column3833	Column3834	Column3835	Column3836	Column3837	Column3838	Column3839	Column3840	Column3841	Column3842	Column3843	Column3844	Column3845	Column3846	Column3847	Column3848	Column3849	Column3850	Column3851	Column3852	Column3853	Column3854	Column3855	Column3856	Column3857	Column3858	Column3859	Column3860	Column3861	Column3862	Column3863	Column3864	Column3865	Column3866	Column3867	Column3868	Column3869	Column3870	Column3871	Column3872	Column3873	Column3874	Column3875	Column3876	Column3877	Column3878	Column3879	Column3880	Column3881	Column3882	Column3883	Column3884	Column3885	Column3886	Column3887	Column3888	Column3889	Column3890	Column3891	Column3892	Column3893	Column3894	Column3895	Column3896	Column3897	Column3898	Column3899	Column3900	Column3901	Column3902	Column3903	Column3904	Column3905	Column3906	Column3907	Column3908	Column3909	Column3910	Column3911	Column3912	Column3913	Column3914	Column3915	Column3916	Column3917	Column3918	Column3919	Column3920	Column3921	Column3922	Column3923	Column3924	Column3925	Column3926	Column3927	Column3928	Column3929	Column3930	Column3931	Column3932	Column3933	Column3934	Column3935	Column3936	Column3937	Column3938	Column3939	Column3940	Column3941	Column3942	Column3943	Column3944	Column3945	Column3946	Column3947	Column3948	Column3949	Column3950	Column3951	Column3952	Column3953	Column3954	Column3955	Column3956	Column3957	Column3958	Column3959	Column3960	Column3961	Column3962	Column3963	Column3964	Column3965	Column3966	Column3967	Column3968	Column3969	Column3970	Column3971	Column3972	Column3973	Column3974	Column3975	Column3976	Column3977	Column3978	Column3979	Column3980	Column3981	Column3982	Column3983	Column3984	Column3985	Column3986	Column3987	Column3988	Column3989	Column3990	Column3991	Column3992	Column3993	Column3994	Column3995	Column3996	Column3997	Column3998	Column3999	Column4000	Column4001	Column4002	Column4003	Column4004	Column4005	Column4006	Column4007	Column4008	Column4009	Column4010	Column4011	Column4012	Column4013	Column4014	Column4015	Column4016	Column4017	Column4018	Column4019	Column4020	Column4021	Column4022	Column4023	Column4024	Column4025	Column4026	Column4027	Column4028	Column4029	Column4030	Column4031	Column4032	Column4033	Column4034	Column4035	Column4036	Column4037	Column4038	Column4039	Column4040	Column4041	Column4042	Column4043	Column4044	Column4045	Column4046	Column4047	Column4048	Column4049	Column4050	Column4051	Column4052	Column4053	Column4054	Column4055	Column4056	Column4057	Column4058	Column4059	Column4060	Column4061	Column4062	Column4063	Column4064	Column4065	Column4066	Column4067	Column4068	Column4069	Column4070	Column4071	Column4072	Column4073	Column4074	Column4075	Column4076	Column4077	Column4078	Column4079	Column4080	Column4081	Column4082	Column4083	Column4084	Column4085	Column4086	Column4087	Column4088	Column4089	Column4090	Column4091	Column4092	Column4093	Column4094	Column4095	Column4096	Column4097	Column4098	Column4099	Column4100	Column4101	Column4102	Column4103	Column4104	Column4105	Column4106	Column4107	Column4108	Column4109	Column4110	Column4111	Column4112	Column4113	Column4114	Column4115	Column4116	Column4117	Column4118	Column4119	Column4120	Column4121	Column4122	Column4123	Column4124	Column4125	Column4126	Column4127	Column4128	Column4129	Column4130	Column4131	Column4132	Column4133	Column4134	Column4135	Column4136	Column4137	Column4138	Column4139	Column4140	Column4141	Column4142	Column4143	Column4144	Column4145	Column4146	Column4147	Column4148	Column4149	Column4150	Column4151	Column4152	Column4153	Column4154	Column4155	Column4156	Column4157	Column4158	Column4159	Column4160	Column4161	Column4162	Column4163	Column4164	Column4165	Column4166	Column4167	Column4168	Column4169	Column4170	Column4171	Column4172	Column4173	Column4174	Column4175	Column4176	Column4177	Column4178	Column4179	Column4180	Column4181	Column4182	Column4183	Column4184	Column4185	Column4186	Column4187	Column4188	Column4189	Column4190	Column4191	Column4192	Column4193	Column4194	Column4195	Column4196	Column4197	Column4198	Column4199	Column4200	Column4201	Column4202	Column4203	Column4204	Column4205	Column4206	Column4207	Column4208	Column4209	Column4210	Column4211	Column4212	Column4213	Column4214	Column4215	Column4216	Column4217	Column4218	Column4219	Column4220	Column4221	Column4222	Column4223	Column4224	Column4225	Column4226	Column4227	Column4228	Column4229	Column4230	Column4231	Column4232	Column4233	Column4234	Column4235	Column4236	Column4237	Column4238	Column4239	Column4240	Column4241	Column4242	Column4243	Column4244	Column4245	Column4246	Column4247	Column4248	Column4249	Column4250	Column4251	Column4252	Column4253	Column4254	Column4255	Column4256	Column4257	Column4258	Column4259	Column4260	Column4261	Column4262	Column4263	Column4264	Column4265	Column4266	Column4267	Column4268	Column4269	Column4270	Column4271	Column4272	Column4273	Column4274	Column4275	Column4276	Column4277	Column4278	Column4279	Column4280	Column4281	Column4282	Column4283	Column4284	Column4285	Column4286	Column4287	Column4288	Column4289	Column4290	Column4291	Column4292	Column4293	Column4294	Column4295	Column4296	Column4297	Column4298	Column4299	Column4300	Column4301	Column4302	Column4303	Column4304	Column4305	Column4306	Column4307	Column4308	Column4309	Column4310	Column4311	Column4312	Column4313	Column4314	Column4315	Column4316	Column4317	Column4318	Column4319	Column4320	Column4321	Column4322	Column4323	Column4324	Column4325	Column4326	Column4327	Column4328	Column4329	Column4330	Column4331	Column4332	Column4333	Column4334	Column4335	Column4336	Column4337	Column4338	Column4339	Column4340	Column4341	Column4342	Column4343	Column4344	Column4345	Column4346	Column4347	Column4348	Column4349	Column4350	Column4351	Column4352	Column4353	Column4354	Column4355	Column4356	Column4357	Column4358	Column4359	Column4360	Column4361	Column4362	Column4363	Column4364	Column4365	Column4366	Column4367	Column4368	Column4369	Column4370	Column4371	Column4372	Column4373	Column4374	Column4375	Column4376	Column4377	Column4378	Column4379	Column4380	Column4381	Column4382	Column4383	Column4384	Column4385	Column4386	Column4387	Column4388	Column4389	Column4390	Column4391	Column4392	Column4393	Column4394	Column4395	Column4396	Column4397	Column4398	Column4399	Column4400	Column4401	Column4402	Column4403	Column4404	Column4405	Column4406	Column4407	Column4408	Column4409	Column4410	Column4411	Column4412	Column4413	Column4414	Column4415	Column4416	Column4417	Column4418	Column4419	Column4420	Column4421	Column4422	Column4423	Column4424	Column4425	Column4426	Column4427	Column4428	Column4429	Column4430	Column4431	Column4432	Column4433	Column4434	Column4435	Column4436	Column4437	Column4438	Column4439	Column4440	Column4441	Column4442	Column4443	Column4444	Column4445	Column4446	Column4447	Column4448	Column4449	Column4450	Column4451	Column4452	Column4453	Column4454	Column4455	Column4456	Column4457	Column4458	Column4459	Column4460	Column4461	Column4462	Column4463	Column4464	Column4465	Column4466	Column4467	Column4468	Column4469	Column4470	Column4471	Column4472	Column4473	Column4474	Column4475	Column4476	Column4477	Column4478	Column4479	Column4480	Column4481	Column4482	Column4483	Column4484	Column4485	Column4486	Column4487	Column4488	Column4489	Column4490	Column4491	Column4492	Column4493	Column4494	Column4495	Column4496	Column4497	Column4498	Column4499	Column4500	Column4501	Column4502	Column4503	Column4504	Column4505	Column4506	Column4507	Column4508	Column4509	Column4510	Column4511	Column4512	Column4513	Column4514	Column4515	Column4516	Column4517	Column4518	Column4519	Column4520	Column4521	Column4522	Column4523	Column4524	Column4525	Column4526	Column4527	Column4528	Column4529	Column4530	Column4531	Column4532	Column4533	Column4534	Column4535	Column4536	Column4537	Column4538	Column4539	Column4540	Column4541	Column4542	Column4543	Column4544	Column4545	Column4546	Column4547	Column4548	Column4549	Column4550	Column4551	Column4552	Column4553	Column4554	Column4555	Column4556	Column4557	Column4558	Column4559	Column4560	Column4561	Column4562	Column4563	Column4564	Column4565	Column4566	Column4567	Column4568	Column4569	Column4570	Column4571	Column4572	Column4573	Column4574	Column4575	Column4576	Column4577	Column4578	Column4579	Column4580	Column4581	Column4582	Column4583	Column4584	Column4585	Column4586	Column4587	Column4588	Column4589	Column4590	Column4591	Column4592	Column4593	Column4594	Column4595	Column4596	Column4597	Column4598	Column4599	Column4600	Column4601	Column4602	Column4603	Column4604	Column4605	Column4606	Column4607	Column4608	Column4609	Column4610	Column4611	Column4612	Column4613	Column4614	Column4615	Column4616	Column4617	Column4618	Column4619	Column4620	Column4621	Column4622	Column4623	Column4624	Column4625	Column4626	Column4627	Column4628	Column4629	Column4630	Column4631	Column4632	Column4633	Column4634	Column4635	Column4636	Column4637	Column4638	Column4639	Column4640	Column4641	Column4642	Column4643	Column4644	Column4645	Column4646	Column4647	Column4648	Column4649	Column4650	Column4651	Column4652	Column4653	Column4654	Column4655	Column4656	Column4657	Column4658	Column4659	Column4660	Column4661	Column4662	Column4663	Column4664	Column4665	Column4666	Column4667	Column4668	Column4669	Column4670	Column4671	Column4672	Column4673	Column4674	Column4675	Column4676	Column4677	Column4678	Column4679	Column4680	Column4681	Column4682	Column4683	Column4684	Column4685	Column4686	Column4687	Column4688	Column4689	Column4690	Column4691	Column4692	Column4693	Column4694	Column4695	Column4696	Column4697	Column4698	Column4699	Column4700	Column4701	Column4702	Column4703	Column4704	Column4705	Column4706	Column4707	Column4708	Column4709	Column4710	Column4711	Column4712	Column4713	Column4714	Column4715	Column4716	Column4717	Column4718	Column4719	Column4720	Column4721	Column4722	Column4723	Column4724	Column4725	Column4726	Column4727	Column4728	Column4729	Column4730	Column4731	Column4732	Column4733	Column4734	Column4735	Column4736	Column4737	Column4738	Column4739	Column4740	Column4741	Column4742	Column4743	Column4744	Column4745	Column4746	Column4747	Column4748	Column4749	Column4750	Column4751	Column4752	Column4753	Column4754	Column4755	Column4756	Column4757	Column4758	Column4759	Column4760	Column4761	Column4762	Column4763	Column4764	Column4765	Column4766	Column4767	Column4768	Column4769	Column4770	Column4771	Column4772	Column4773	Column4774	Column4775	Column4776	Column4777	Column4778	Column4779	Column4780	Column4781	Column4782	Column4783	Column4784	Column4785	Column4786	Column4787	Column4788	Column4789	Column4790	Column4791	Column4792	Column4793	Column4794	Column4795	Column4796	Column4797	Column4798	Column4799	Column4800	Column4801	Column4802	Column4803	Column4804	Column4805	Column4806	Column4807	Column4808	Column4809	Column4810	Column4811	Column4812	Column4813	Column4814	Column4815	Column4816	Column4817	Column4818	Column4819	Column4820	Column4821	Column4822	Column4823	Column4824	Column4825	Column4826	Column4827	Column4828	Column4829	Column4830	Column4831	Column4832	Column4833	Column4834	Column4835	Column4836	Column4837	Column4838	Column4839	Column4840	Column4841	Column4842	Column4843	Column4844	Column4845	Column4846	Column4847	Column4848	Column4849	Column4850	Column4851	Column4852	Column4853	Column4854	Column4855	Column4856	Column4857	Column4858	Column4859	Column4860	Column4861	Column4862	Column4863	Column4864	Column4865	Column4866	Column4867	Column4868	Column4869	Column4870	Column4871	Column4872	Column4873	Column4874	Column4875	Column4876	Column4877	Column4878	Column4879	Column4880	Column4881	Column4882	Column4883	Column4884	Column4885	Column4886	Column4887	Column4888	Column4889	Column4890	Column4891	Column4892	Column4893	Column4894	Column4895	Column4896	Column4897	Column4898	Column4899	Column4900	Column4901	Column4902	Column4903	Column4904	Column4905	Column4906	Column4907	Column4908	Column4909	Column4910	Column4911	Column4912	Column4913	Column4914	Column4915	Column4916	Column4917	Column4918	Column4919	Column4920	Column4921	Column4922	Column4923	Column4924	Column4925	Column4926	Column4927	Column4928	Column4929	Column4930	Column4931	Column4932	Column4933	Column4934	Column4935	Column4936	Column4937	Column4938	Column4939	Column4940	Column4941	Column4942	Column4943	Column4944	Column4945	Column4946	Column4947	Column4948	Column4949	Column4950	Column4951	Column4952	Column4953	Column4954	Column4955	Column4956	Column4957	Column4958	Column4959	Column4960	Column4961	Column4962	Column4963	Column4964	Column4965	Column4966	Column4967	Column4968	Column4969	Column4970	Column4971	Column4972	Column4973	Column4974	Column4975	Column4976	Column4977	Column4978	Column4979	Column4980	Column4981	Column4982	Column4983	Column4984	Column4985	Column4986	Column4987	Column4988	Column4989	Column4990	Column4991	Column4992	Column4993	Column4994	Column4995	Column4996	Column4997	Column4998	Column4999	Column5000	Column5001	Column5002	Column5003	Column5004	Column5005	Column5006	Column5007	Column5008	Column5009	Column5010	Column5011	Column5012	Column5013	Column5014	Column5015	Column5016	Column5017	Column5018	Column5019	Column5020	Column5021	Column5022	Column5023	Column5024	Column5025	Column5026	Column5027	Column5028	Column5029	Column5030	Column5031	Column5032	Column5033	Column5034	Column5035	Column5036	Column5037	Column5038	Column5039	Column5040	Column5041	Column5042	Column5043	Column5044	Column5045	Column5046	Column5047	Column5048	Column5049	Column5050	Column5051	Column5052	Column5053	Column5054	Column5055	Column5056	Column5057	Column5058	Column5059	Column5060	Column5061	Column5062	Column5063	Column5064	Column5065	Column5066	Column5067	Column5068	Column5069	Column5070	Column5071	Column5072	Column5073	Column5074	Column5075	Column5076	Column5077	Column5078	Column5079	Column5080	Column5081	Column5082	Column5083	Column5084	Column5085	Column5086	Column5087	Column5088	Column5089	Column5090	Column5091	Column5092	Column5093	Column5094	Column5095	Column5096	Column5097	Column5098	Column5099	Column5100	Column5101	Column5102	Column5103	Column5104	Column5105	Column5106	Column5107	Column5108	Column5109	Column5110	Column5111	Column5112	Column5113	Column5114	Column5115	Column5116	Column5117	Column5118	Column5119	Column5120	Column5121	Column5122	Column5123	Column5124	Column5125	Column5126	Column5127	Column5128	Column5129	Column5130	Column5131	Column5132	Column5133	Column5134	Column5135	Column5136	Column5137	Column5138	Column5139	Column5140	Column5141	Column5142	Column5143	Column5144	Column5145	Column5146	Column5147	Column5148	Column5149	Column5150	Column5151	Column5152	Column5153	Column5154	Column5155	Column5156	Column5157	Column5158	Column5159	Column5160	Column5161	Column5162	Column5163	Column5164	Column5165	Column5166	Column5167	Column5168	Column5169	Column5170	Column5171	Column5172	Column5173	Column5174	Column5175	Column5176	Column5177	Column5178	Column5179	Column5180	Column5181	Column5182	Column5183	Column5184	Column5185	Column5186	Column5187	Column5188	Column5189	Column5190	Column5191	Column5192	Column5193	Column5194	Column5195	Column5196	Column5197	Column5198	Column5199	Column5200	Column5201	Column5202	Column5203	Column5204	Column5205	Column5206	Column5207	Column5208	Column5209	Column5210	Column5211	Column5212	Column5213	Column5214	Column5215	Column5216	Column5217	Column5218	Column5219	Column5220	Column5221	Column5222	Column5223	Column5224	Column5225	Column5226	Column5227	Column5228	Column5229	Column5230	Column5231	Column5232	Column5233	Column5234	Column5235	Column5236	Column5237	Column5238	Column5239	Column5240	Column5241	Column5242	Column5243	Column5244	Column5245	Column5246	Column5247	Column5248	Column5249	Column5250	Column5251	Column5252	Column5253	Column5254	Column5255	Column5256	Column5257	Column5258	Column5259	Column5260	Column5261	Column5262	Column5263	Column5264	Column5265	Column5266	Column5267	Column5268	Column5269	Column5270	Column5271	Column5272	Column5273	Column5274	Column5275	Column5276	Column5277	Column5278	Column5279	Column5280	Column5281	Column5282	Column5283	Column5284	Column5285	Column5286	Column5287	Column5288	Column5289	Column5290	Column5291	Column5292	Column5293	Column5294	Column5295	Column5296	Column5297	Column5298	Column5299	Column5300	Column5301	Column5302	Column5303	Column5304	Column5305	Column5306	Column5307	Column5308	Column5309	Column5310	Column5311	Column5312	Column5313	Column5314	Column5315	Column5316	Column5317	Column5318	Column5319	Column5320	Column5321	Column5322	Column5323	Column5324	Column5325	Column5326	Column5327	Column5328	Column5329	Column5330	Column5331	Column5332	Column5333	Column5334	Column5335	Column5336	Column5337	Column5338	Column5339	Column5340	Column5341	Column5342	Column5343	Column5344	Column5345	Column5346	Column5347	Column5348	Column5349	Column5350	Column5351	Column5352	Column5353	Column5354	Column5355	Column5356	Column5357	Column5358	Column5359	Column5360	Column5361	Column5362	Column5363	Column5364	Column5365	Column5366	Column5367	Column5368	Column5369	Column5370	Column5371	Column5372	Column5373	Column5374	Column5375	Column5376	Column5377	Column5378	Column5379	Column5380	Column5381	Column5382	Column5383	Column5384	Column5385	Column5386	Column5387	Column5388	Column5389	Column5390	Column5391	Column5392	Column5393	Column5394	Column5395	Column5396	Column5397	Column5398	Column5399	Column5400	Column5401	Column5402	Column5403	Column5404	Column5405	Column5406	Column5407	Column5408	Column5409	Column5410	Column5411	Column5412	Column5413	Column5414	Column5415	Column5416	Column5417	Column5418	Column5419	Column5420	Column5421	Column5422	Column5423	Column5424	Column5425	Column5426	Column5427	Column5428	Column5429	Column5430	Column5431	Column5432	Column5433	Column5434	Column5435	Column5436	Column5437	Column5438	Column5439	Column5440	Column5441	Column5442	Column5443	Column5444	Column5445	Column5446	Column5447	Column5448	Column5449	Column5450	Column5451	Column5452	Column5453	Column5454	Column5455	Column5456	Column5457	Column5458	Column5459	Column5460	Column5461	Column5462	Column5463	Column5464	Column5465	Column5466	Column5467	Column5468	Column5469	Column5470	Column5471	Column5472	Column5473	Column5474	Column5475	Column5476	Column5477	Column5478	Column5479	Column5480	Column5481	Column5482	Column5483	Column5484	Column5485	Column5486	Column5487	Column5488	Column5489	Column5490	Column5491	Column5492	Column5493	Column5494	Column5495	Column5496	Column5497	Column5498	Column5499	Column5500	Column5501	Column5502	Column5503	Column5504	Column5505	Column5506	Column5507	Column5508	Column5509	Column5510	Column5511	Column5512	Column5513	Column5514	Column5515	Column5516	Column5517	Column5518	Column5519	Column5520	Column5521	Column5522	Column5523	Column5524	Column5525	Column5526	Column5527	Column5528	Column5529	Column5530	Column5531	Column5532	Column5533	Column5534	Column5535	Column5536	Column5537	Column5538	Column5539	Column5540	Column5541	Column5542	Column5543	Column5544	Column5545	Column5546	Column5547	Column5548	Column5549	Column5550	Column5551	Column5552	Column5553	Column5554	Column5555	Column5556	Column5557	Column5558	Column5559	Column5560	Column5561	Column5562	Column5563	Column5564	Column5565	Column5566	Column5567	Column5568	Column5569	Column5570	Column5571	Column5572	Column5573	Column5574	Column5575	Column5576	Column5577	Column5578	Column5579	Column5580	Column5581	Column5582	Column5583	Column5584	Column5585	Column5586	Column5587	Column5588	Column5589	Column5590	Column5591	Column5592	Column5593	Column5594	Column5595	Column5596	Column5597	Column5598	Column5599	Column5600	Column5601	Column5602	Column5603	Column5604	Column5605	Column5606	Column5607	Column5608	Column5609	Column5610	Column5611	Column5612	Column5613	Column5614	Column5615	Column5616	Column5617	Column5618	Column5619	Column5620	Column5621	Column5622	Column5623	Column5624	Column5625	Column5626	Column5627	Column5628	Column5629	Column5630	Column5631	Column5632	Column5633	Column5634	Column5635	Column5636	Column5637	Column5638	Column5639	Column5640	Column5641	Column5642	Column5643	Column5644	Column5645	Column5646	Column5647	Column5648	Column5649	Column5650	Column5651	Column5652	Column5653	Column5654	Column5655	Column5656	Column5657	Column5658	Column5659	Column5660	Column5661	Column5662	Column5663	Column5664	Column5665	Column5666	Column5667	Column5668	Column5669	Column5670	Column5671	Column5672	Column5673	Column5674	Column5675	Column5676	Column5677	Column5678	Column5679	Column5680	Column5681	Column5682	Column5683	Column5684	Column5685	Column5686	Column5687	Column5688	Column5689	Column5690	Column5691	Column5692	Column5693	Column5694	Column5695	Column5696	Column5697	Column5698	Column5699	Column5700	Column5701	Column5702	Column5703	Column5704	Column5705	Column5706	Column5707	Column5708	Column5709	Column5710	Column5711	Column5712	Column5713	Column5714	Column5715	Column5716	Column5717	Column5718	Column5719	Column5720	Column5721	Column5722	Column5723	Column5724	Column5725	Column5726	Column5727	Column5728	Column5729	Column5730	Column5731	Column5732	Column5733	Column5734	Column5735	Column5736	Column5737	Column5738	Column5739	Column5740	Column5741	Column5742	Column5743	Column5744	Column5745	Column5746	Column5747	Column5748	Column5749	Column5750	Column5751	Column5752	Column5753	Column5754	Column5755	Column5756	Column5757	Column5758	Column5759	Column5760	Column5761	Column5762	Column5763	Column5764	Column5765	Column5766	Column5767	Column5768	Column5769	Column5770	Column5771	Column5772	Column5773	Column5774	Column5775	Column5776	Column5777	Column5778	Column5779	Column5780	Column5781	Column5782	Column5783	Column5784	Column5785	Column5786	Column5787	Column5788	Column5789	Column5790	Column5791	Column5792	Column5793	Column5794	Column5795	Column5796	Column5797	Column5798	Column5799	Column5800	Column5801	Column5802	Column5803	Column5804	Column5805	Column5806	Column5807	Column5808	Column5809	Column5810	Column5811	Column5812	Column5813	Column5814	Column5815	Column5816	Column5817	Column5818	Column5819	Column5820	Column5821	Column5822	Column5823	Column5824	Column5825	Column5826	Column5827	Column5828	Column5829	Column5830	Column5831	Column5832	Column5833	Column5834	Column5835	Column5836	Column5837	Column5838	Column5839	Column5840	Column5841	Column5842	Column5843	Column5844	Column5845	Column5846	Column5847	Column5848	Column5849	Column5850	Column5851	Column5852	Column5853	Column5854	Column5855	Column5856	Column5857	Column5858	Column5859	Column5860	Column5861	Column5862	Column5863	Column5864	Column5865	Column5866	Column5867	Column5868	Column5869	Column5870	Column5871	Column5872	Column5873	Column5874	Column5875	Column5876	Column5877	Column5878	Column5879	Column5880	Column5881	Column5882	Column5883	Column5884	Column5885	Column5886	Column5887	Column5888	Column5889	Column5890	Column5891	Column5892	Column5893	Column5894	Column5895	Column5896	Column5897	Column5898	Column5899	Column5900	Column5901	Column5902	Column5903	Column5904	Column5905	Column5906	Column5907	Column5908	Column5909	Column5910	Column5911	Column5912	Column5913	Column5914	Column5915	Column5916	Column5917	Column5918	Column5919	Column5920	Column5921	Column5922	Column5923	Column5924	Column5925	Column5926	Column5927	Column5928	Column5929	Column5930	Column5931	Column5932	Column5933	Column5934	Column5935	Column5936	Column5937	Column5938	Column5939	Column5940	Column5941	Column5942	Column5943	Column5944	Column5945	Column5946	Column5947	Column5948	Column5949	Column5950	Column5951	Column5952	Column5953	Column5954	Column5955	Column5956	Column5957	Column5958	Column5959	Column5960	Column5961	Column5962	Column5963	Column5964	Column5965	Column5966	Column5967	Column5968	Column5969	Column5970	Column5971	Column5972	Column5973	Column5974	Column5975	Column5976	Column5977	Column5978	Column5979	Column5980	Column5981	Column5982	Column5983	Column5984	Column5985	Column5986	Column5987	Column5988	Column5989	Column5990	Column5991	Column5992	Column5993	Column5994	Column5995	Column5996	Column5997	Column5998	Column5999	Column6000	Column6001	Column6002	Column6003	Column6004	Column6005	Column6006	Column6007	Column6008	Column6009	Column6010	Column6011	Column6012	Column6013	Column6014	Column6015	Column6016	Column6017	Column6018	Column6019	Column6020	Column6021	Column6022	Column6023	Column6024	Column6025	Column6026	Column6027	Column6028	Column6029	Column6030	Column6031	Column6032	Column6033	Column6034	Column6035	Column6036	Column6037	Column6038	Column6039	Column6040	Column6041	Column6042	Column6043	Column6044	Column6045	Column6046	Column6047	Column6048	Column6049	Column6050	Column6051	Column6052	Column6053	Column6054	Column6055	Column6056	Column6057	Column6058	Column6059	Column6060	Column6061	Column6062	Column6063	Column6064	Column6065	Column6066	Column6067	Column6068	Column6069	Column6070	Column6071	Column6072	Column6073	Column6074	Column6075	Column6076	Column6077	Column6078	Column6079	Column6080	Column6081	Column6082	Column6083	Column6084	Column6085	Column6086	Column6087	Column6088	Column6089	Column6090	Column6091	Column6092	Column6093	Column6094	Column6095	Column6096	Column6097	Column6098	Column6099	Column6100	Column6101	Column6102	Column6103	Column6104	Column6105	Column6106	Column6107	Column6108	Column6109	Column6110	Column6111	Column6112	Column6113	Column6114	Column6115	Column6116	Column6117	Column6118	Column6119	Column6120	Column6121	Column6122	Column6123	Column6124	Column6125	Column6126	Column6127	Column6128	Column6129	Column6130	Column6131	Column6132	Column6133	Column6134	Column6135	Column6136	Column6137	Column6138	Column6139	Column6140	Column6141	Column6142	Column6143	Column6144	Column6145	Column6146	Column6147	Column6148	Column6149	Column6150	Column6151	Column6152	Column6153	Column6154	Column6155	Column6156	Column6157	Column6158	Column6159	Column6160	Column6161	Column6162	Column6163	Column6164	Column6165	Column6166	Column6167	Column6168	Column6169	Column6170	Column6171	Column6172	Column6173	Column6174	Column6175	Column6176	Column6177	Column6178	Column6179	Column6180	Column6181	Column6182	Column6183	Column6184	Column6185	Column6186	Column6187	Column6188	Column6189	Column6190	Column6191	Column6192	Column6193	Column6194	Column6195	Column6196	Column6197	Column6198	Column6199	Column6200	Column6201	Column6202	Column6203	Column6204	Column6205	Column6206	Column6207	Column6208	Column6209	Column6210	Column6211	Column6212	Column6213	Column6214	Column6215	Column6216	Column6217	Column6218	Column6219	Column6220	Column6221	Column6222	Column6223	Column6224	Column6225	Column6226	Column6227	Column6228	Column6229	Column6230	Column6231	Column6232	Column6233	Column6234	Column6235	Column6236	Column6237	Column6238	Column6239	Column6240	Column6241	Column6242	Column6243	Column6244	Column6245	Column6246	Column6247	Column6248	Column6249	Column6250	Column6251	Column6252	Column6253	Column6254	Column6255	Column6256	Column6257	Column6258	Column6259	Column6260	Column6261	Column6262	Column6263	Column6264	Column6265	Column6266	Column6267	Column6268	Column6269	Column6270	Column6271	Column6272	Column6273	Column6274	Column6275	Column6276	Column6277	Column6278	Column6279	Column6280	Column6281	Column6282	Column6283	Column6284	Column6285	Column6286	Column6287	Column6288	Column6289	Column6290	Column6291	Column6292	Column6293	Column6294	Column6295	Column6296	Column6297	Column6298	Column6299	Column6300	Column6301	Column6302	Column6303	Column6304	Column6305	Column6306	Column6307	Column6308	Column6309	Column6310	Column6311	Column6312	Column6313	Column6314	Column6315	Column6316	Column6317	Column6318	Column6319	Column6320	Column6321	Column6322	Column6323	Column6324	Column6325	Column6326	Column6327	Column6328	Column6329	Column6330	Column6331	Column6332	Column6333	Column6334	Column6335	Column6336	Column6337	Column6338	Column6339	Column6340	Column6341	Column6342	Column6343	Column6344	Column6345	Column6346	Column6347	Column6348	Column6349	Column6350	Column6351	Column6352	Column6353	Column6354	Column6355	Column6356	Column6357	Column6358	Column6359	Column6360	Column6361	Column6362	Column6363	Column6364	Column6365	Column6366	Column6367	Column6368	Column6369	Column6370	Column6371	Column6372	Column6373	Column6374	Column6375	Column6376	Column6377	Column6378	Column6379	Column6380	Column6381	Column6382	Column6383	Column6384	Column6385	Column6386	Column6387	Column6388	Column6389	Column6390	Column6391	Column6392	Column6393	Column6394	Column6395	Column6396	Column6397	Column6398	Column6399	Column6400	Column6401	Column6402	Column6403	Column6404	Column6405	Column6406	Column6407	Column6408	Column6409	Column6410	Column6411	Column6412	Column6413	Column6414	Column6415	Column6416	Column6417	Column6418	Column6419	Column6420	Column6421	Column6422	Column6423	Column6424	Column6425	Column6426	Column6427	Column6428	Column6429	Column6430	Column6431	Column6432	Column6433	Column6434	Column6435	Column6436	Column6437	Column6438	Column6439	Column6440	Column6441	Column6442	Column6443	Column6444	Column6445	Column6446	Column6447	Column6448	Column6449	Column6450	Column6451	Column6452	Column6453	Column6454	Column6455	Column6456	Column6457	Column6458	Column6459	Column6460	Column6461	Column6462	Column6463	Column6464	Column6465	Column6466	Column6467	Column6468	Column6469	Column6470	Column6471	Column6472	Column6473	Column6474	Column6475	Column6476	Column6477	Column6478	Column6479	Column6480	Column6481	Column6482	Column6483	Column6484	Column6485	Column6486	Column6487	Column6488	Column6489	Column6490	Column6491	Column6492	Column6493	Column6494	Column6495	Column6496	Column6497	Column6498	Column6499	Column6500	Column6501	Column6502	Column6503	Column6504	Column6505	Column6506	Column6507	Column6508	Column6509	Column6510	Column6511	Column6512	Column6513	Column6514	Column6515	Column6516	Column6517	Column6518	Column6519	Column6520	Column6521	Column6522	Column6523	Column6524	Column6525	Column6526	Column6527	Column6528	Column6529	Column6530	Column6531	Column6532	Column6533	Column6534	Column6535	Column6536	Column6537	Column6538	Column6539	Column6540	Column6541	Column6542	Column6543	Column6544	Column6545	Column6546	Column6547	Column6548	Column6549	Column6550	Column6551	Column6552	Column6553	Column6554	Column6555	Column6556	Column6557	Column6558	Column6559	Column6560	Column6561	Column6562	Column6563	Column6564	Column6565	Column6566	Column6567	Column6568	Column6569	Column6570	Column6571	Column6572	Column6573	Column6574	Column6575	Column6576	Column6577	Column6578	Column6579	Column6580	Column6581	Column6582	Column6583	Column6584	Column6585	Column6586	Column6587	Column6588	Column6589	Column6590	Column6591	Column6592	Column6593	Column6594	Column6595	Column6596	Column6597	Column6598	Column6599	Column6600	Column6601	Column6602	Column6603	Column6604	Column6605	Column6606	Column6607	Column6608	Column6609	Column6610	Column6611	Column6612	Column6613	Column6614	Column6615	Column6616	Column6617	Column6618	Column6619	Column6620	Column6621	Column6622	Column6623	Column6624	Column6625	Column6626	Column6627	Column6628	Column6629	Column6630	Column6631	Column6632	Column6633	Column6634	Column6635	Column6636	Column6637	Column6638	Column6639	Column6640	Column6641	Column6642	Column6643	Column6644	Column6645	Column6646	Column6647	Column6648	Column6649	Column6650	Column6651	Column6652	Column6653	Column6654	Column6655	Column6656	Column6657	Column6658	Column6659	Column6660	Column6661	Column6662	Column6663	Column6664	Column6665	Column6666	Column6667	Column6668	Column6669	Column6670	Column6671	Column6672	Column6673	Column6674	Column6675	Column6676	Column6677	Column6678	Column6679	Column6680	Column6681	Column6682	Column6683	Column6684	Column6685	Column6686	Column6687	Column6688	Column6689	Column6690	Column6691	Column6692	Column6693	Column6694	Column6695	Column6696	Column6697	Column6698	Column6699	Column6700	Column6701	Column6702	Column6703	Column6704	Column6705	Column6706	Column6707	Column6708	Column6709	Column6710	Column6711	Column6712	Column6713	Column6714	Column6715	Column6716	Column6717	Column6718	Column6719	Column6720	Column6721	Column6722	Column6723	Column6724	Column6725	Column6726	Column6727	Column6728	Column6729	Column6730	Column6731	Column6732	Column6733	Column6734	Column6735	Column6736	Column6737	Column6738	Column6739	Column6740	Column6741	Column6742	Column6743	Column6744	Column6745	Column6746	Column6747	Column6748	Column6749	Column6750	Column6751	Column6752	Column6753	Column6754	Column6755	Column6756	Column6757	Column6758	Column6759	Column6760	Column6761	Column6762	Column6763	Column6764	Column6765	Column6766	Column6767	Column6768	Column6769	Column6770	Column6771	Column6772	Column6773	Column6774	Column6775	Column6776	Column6777	Column6778	Column6779	Column6780	Column6781	Column6782	Column6783	Column6784	Column6785	Column6786	Column6787	Column6788	Column6789	Column6790	Column6791	Column6792	Column6793	Column6794	Column6795	Column6796	Column6797	Column6798	Column6799	Column6800	Column6801	Column6802	Column6803	Column6804	Column6805	Column6806	Column6807	Column6808	Column6809	Column6810	Column6811	Column6812	Column6813	Column6814	Column6815	Column6816	Column6817	Column6818	Column6819	Column6820	Column6821	Column6822	Column6823	Column6824	Column6825	Column6826	Column6827	Column6828	Column6829	Column6830	Column6831	Column6832	Column6833	Column6834	Column6835	Column6836	Column6837	Column6838	Column6839	Column6840	Column6841	Column6842	Column6843	Column6844	Column6845	Column6846	Column6847	Column6848	Column6849	Column6850	Column6851	Column6852	Column6853	Column6854	Column6855	Column6856	Column6857	Column6858	Column6859	Column6860	Column6861	Column6862	Column6863	Column6864	Column6865	Column6866	Column6867	Column6868	Column6869	Column6870	Column6871	Column6872	Column6873	Column6874	Column6875	Column6876	Column6877	Column6878	Column6879	Column6880	Column6881	Column6882	Column6883	Column6884	Column6885	Column6886	Column6887	Column6888	Column6889	Column6890	Column6891	Column6892	Column6893	Column6894	Column6895	Column6896	Column6897	Column6898	Column6899	Column6900	Column6901	Column6902	Column6903	Column6904	Column6905	Column6906	Column6907	Column6908	Column6909	Column6910	Column6911	Column6912	Column6913	Column6914	Column6915	Column6916	Column6917	Column6918	Column6919	Column6920	Column6921	Column6922	Column6923	Column6924	Column6925	Column6926	Column6927	Column6928	Column6929	Column6930	Column6931	Column6932	Column6933	Column6934	Column6935	Column6936	Column6937	Column6938	Column6939	Column6940	Column6941	Column6942	Column6943	Column6944	Column6945	Column6946	Column6947	Column6948	Column6949	Column6950	Column6951	Column6952	Column6953	Column6954	Column6955	Column6956	Column6957	Column6958	Column6959	Column6960	Column6961	Column6962	Column6963	Column6964	Column6965	Column6966	Column6967	Column6968	Column6969	Column6970	Column6971	Column6972	Column6973	Column6974	Column6975	Column6976	Column6977	Column6978	Column6979	Column6980	Column6981	Column6982	Column6983	Column6984	Column6985	Column6986	Column6987	Column6988	Column6989	Column6990	Column6991	Column6992	Column6993	Column6994	Column6995	Column6996	Column6997	Column6998	Column6999	Column7000	Column7001	Column7002	Column7003	Column7004	Column7005	Column7006	Column7007	Column7008	Column7009	Column7010	Column7011	Column7012	Column7013	Column7014	Column7015	Column7016	Column7017	Column7018	Column7019	Column7020	Column7021	Column7022	Column7023	Column7024	Column7025	Column7026	Column7027	Column7028	Column7029	Column7030	Column7031	Column7032	Column7033	Column7034	Column7035	Column7036	Column7037	Column7038	Column7039	Column7040	Column7041	Column7042	Column7043	Column7044	Column7045	Column7046	Column7047	Column7048	Column7049	Column7050	Column7051	Column7052	Column7053	Column7054	Column7055	Column7056	Column7057	Column7058	Column7059	Column7060	Column7061	Column7062	Column7063	Column7064	Column7065	Column7066	Column7067	Column7068	Column7069	Column7070	Column7071	Column7072	Column7073	Column7074	Column7075	Column7076	Column7077	Column7078	Column7079	Column7080	Column7081	Column7082	Column7083	Column7084	Column7085	Column7086	Column7087	Column7088	Column7089	Column7090	Column7091	Column7092	Column7093	Column7094	Column7095	Column7096	Column7097	Column7098	Column7099	Column7100	Column7101	Column7102	Column7103	Column7104	Column7105	Column7106	Column7107	Column7108	Column7109	Column7110	Column7111	Column7112	Column7113	Column7114	Column7115	Column7116	Column7117	Column7118	Column7119	Column7120	Column7121	Column7122	Column7123	Column7124	Column7125	Column7126	Column7127	Column7128	Column7129	Column7130	Column7131	Column7132	Column7133	Column7134	Column7135	Column7136	Column7137	Column7138	Column7139	Column7140	Column7141	Column7142	Column7143	Column7144	Column7145	Column7146	Column7147	Column7148	Column7149	Column7150	Column7151	Column7152	Column7153	Column7154	Column7155	Column7156	Column7157	Column7158	Column7159	Column7160	Column7161	Column7162	Column7163	Column7164	Column7165	Column7166	Column7167	Column7168	Column7169	Column7170	Column7171	Column7172	Column7173	Column7174	Column7175	Column7176	Column7177	Column7178	Column7179	Column7180	Column7181	Column7182	Column7183	Column7184	Column7185	Column7186	Column7187	Column7188	Column7189	Column7190	Column7191	Column7192	Column7193	Column7194	Column7195	Column7196	Column7197	Column7198	Column7199	Column7200	Column7201	Column7202	Column7203	Column7204	Column7205	Column7206	Column7207	Column7208	Column7209	Column7210	Column7211	Column7212	Column7213	Column7214	Column7215	Column7216	Column7217	Column7218	Column7219	Column7220	Column7221	Column7222	Column7223	Column7224	Column7225	Column7226	Column7227	Column7228	Column7229	Column7230	Column7231	Column7232	Column7233	Column7234	Column7235	Column7236	Column7237	Column7238	Column7239	Column7240	Column7241	Column7242	Column7243	Column7244	Column7245	Column7246	Column7247	Column7248	Column7249	Column7250	Column7251	Column7252	Column7253	Column7254	Column7255	Column7256	Column7257	Column7258	Column7259	Column7260	Column7261	Column7262	Column7263	Column7264	Column7265	Column7266	Column7267	Column7268	Column7269	Column7270	Column7271	Column7272	Column7273	Column7274	Column7275	Column7276	Column7277	Column7278	Column7279	Column7280	Column7281	Column7282	Column7283	Column7284	Column7285	Column7286	Column7287	Column7288	Column7289	Column7290	Column7291	Column7292	Column7293	Column7294	Column7295	Column7296	Column7297	Column7298	Column7299	Column7300	Column7301	Column7302	Column7303	Column7304	Column7305	Column7306	Column7307	Column7308	Column7309	Column7310	Column7311	Column7312	Column7313	Column7314	Column7315	Column7316	Column7317	Column7318	Column7319	Column7320	Column7321	Column7322	Column7323	Column7324	Column7325	Column7326	Column7327	Column7328	Column7329	Column7330	Column7331	Column7332	Column7333	Column7334	Column7335	Column7336	Column7337	Column7338	Column7339	Column7340	Column7341	Column7342	Column7343	Column7344	Column7345	Column7346	Column7347	Column7348	Column7349	Column7350	Column7351	Column7352	Column7353	Column7354	Column7355	Column7356	Column7357	Column7358	Column7359	Column7360	Column7361	Column7362	Column7363	Column7364	Column7365	Column7366	Column7367	Column7368	Column7369	Column7370	Column7371	Column7372	Column7373	Column7374	Column7375	Column7376	Column7377	Column7378	Column7379	Column7380	Column7381	Column7382	Column7383	Column7384	Column7385	Column7386	Column7387	Column7388	Column7389	Column7390	Column7391	Column7392	Column7393	Column7394	Column7395	Column7396	Column7397	Column7398	Column7399	Column7400	Column7401	Column7402	Column7403	Column7404	Column7405	Column7406	Column7407	Column7408	Column7409	Column7410	Column7411	Column7412	Column7413	Column7414	Column7415	Column7416	Column7417	Column7418	Column7419	Column7420	Column7421	Column7422	Column7423	Column7424	Column7425	Column7426	Column7427	Column7428	Column7429	Column7430	Column7431	Column7432	Column7433	Column7434	Column7435	Column7436	Column7437	Column7438	Column7439	Column7440	Column7441	Column7442	Column7443	Column7444	Column7445	Column7446	Column7447	Column7448	Column7449	Column7450	Column7451	Column7452	Column7453	Column7454	Column7455	Column7456	Column7457	Column7458	Column7459	Column7460	Column7461	Column7462	Column7463	Column7464	Column7465	Column7466	Column7467	Column7468	Column7469	Column7470	Column7471	Column7472	Column7473	Column7474	Column7475	Column7476	Column7477	Column7478	Column7479	Column7480	Column7481	Column7482	Column7483	Column7484	Column7485	Column7486	Column7487	Column7488	Column7489	Column7490	Column7491	Column7492	Column7493	Column7494	Column7495	Column7496	Column7497	Column7498	Column7499	Column7500	Column7501	Column7502	Column7503	Column7504	Column7505	Column7506	Column7507	Column7508	Column7509	Column7510	Column7511	Column7512	Column7513	Column7514	Column7515	Column7516	Column7517	Column7518	Column7519	Column7520	Column7521	Column7522	Column7523	Column7524	Column7525	Column7526	Column7527	Column7528	Column7529	Column7530	Column7531	Column7532	Column7533	Column7534	Column7535	Column7536	Column7537	Column7538	Column7539	Column7540	Column7541	Column7542	Column7543	Column7544	Column7545	Column7546	Column7547	Column7548	Column7549	Column7550	Column7551	Column7552	Column7553	Column7554	Column7555	Column7556	Column7557	Column7558	Column7559	Column7560	Column7561	Column7562	Column7563	Column7564	Column7565	Column7566	Column7567	Column7568	Column7569	Column7570	Column7571	Column7572	Column7573	Column7574	Column7575	Column7576	Column7577	Column7578	Column7579	Column7580	Column7581	Column7582	Column7583	Column7584	Column7585	Column7586	Column7587	Column7588	Column7589	Column7590	Column7591	Column7592	Column7593	Column7594	Column7595	Column7596	Column7597	Column7598	Column7599	Column7600	Column7601	Column7602	Column7603	Column7604	Column7605	Column7606	Column7607	Column7608	Column7609	Column7610	Column7611	Column7612	Column7613	Column7614	Column7615	Column7616	Column7617	Column7618	Column7619	Column7620	Column7621	Column7622	Column7623	Column7624	Column7625	Column7626	Column7627	Column7628	Column7629	Column7630	Column7631	Column7632	Column7633	Column7634	Column7635	Column7636	Column7637	Column7638	Column7639	Column7640	Column7641	Column7642	Column7643	Column7644	Column7645	Column7646	Column7647	Column7648	Column7649	Column7650	Column7651	Column7652	Column7653	Column7654	Column7655	Column7656	Column7657	Column7658	Column7659	Column7660	Column7661	Column7662	Column7663	Column7664	Column7665	Column7666	Column7667	Column7668	Column7669	Column7670	Column7671	Column7672	Column7673	Column7674	Column7675	Column7676	Column7677	Column7678	Column7679	Column7680	Column7681	Column7682	Column7683	Column7684	Column7685	Column7686	Column7687	Column7688	Column7689	Column7690	Column7691	Column7692	Column7693	Column7694	Column7695	Column7696	Column7697	Column7698	Column7699	Column7700	Column7701	Column7702	Column7703	Column7704	Column7705	Column7706	Column7707	Column7708	Column7709	Column7710	Column7711	Column7712	Column7713	Column7714	Column7715	Column7716	Column7717	Column7718	Column7719	Column7720	Column7721	Column7722	Column7723	Column7724	Column7725	Column7726	Column7727	Column7728	Column7729	Column7730	Column7731	Column7732	Column7733	Column7734	Column7735	Column7736	Column7737	Column7738	Column7739	Column7740	Column7741	Column7742	Column7743	Column7744	Column7745	Column7746	Column7747	Column7748	Column7749	Column7750	Column7751	Column7752	Column7753	Column7754	Column7755	Column7756	Column7757	Column7758	Column7759	Column7760	Column7761	Column7762	Column7763	Column7764	Column7765	Column7766	Column7767	Column7768	Column7769	Column7770	Column7771	Column7772	Column7773	Column7774	Column7775	Column7776	Column7777	Column7778	Column7779	Column7780	Column7781	Column7782	Column7783	Column7784	Column7785	Column7786	Column7787	Column7788	Column7789	Column7790	Column7791	Column7792	Column7793	Column7794	Column7795	Column7796	Column7797	Column7798	Column7799	Column7800	Column7801	Column7802	Column7803	Column7804	Column7805	Column7806	Column7807	Column7808	Column7809	Column7810	Column7811	Column7812	Column7813	Column7814	Column7815	Column7816	Column7817	Column7818	Column7819	Column7820	Column7821	Column7822	Column7823	Column7824	Column7825	Column7826	Column7827	Column7828	Column7829	Column7830	Column7831	Column7832	Column7833	Column7834	Column7835	Column7836	Column7837	Column7838	Column7839	Column7840	Column7841	Column7842	Column7843	Column7844	Column7845	Column7846	Column7847	Column7848	Column7849	Column7850	Column7851	Column7852	Column7853	Column7854	Column7855	Column7856	Column7857	Column7858	Column7859	Column7860	Column7861	Column7862	Column7863	Column7864	Column7865	Column7866	Column7867	Column7868	Column7869	Column7870	Column7871	Column7872	Column7873	Column7874	Column7875	Column7876	Column7877	Column7878	Column7879	Column7880	Column7881	Column7882	Column7883	Column7884	Column7885	Column7886	Column7887	Column7888	Column7889	Column7890	Column7891	Column7892	Column7893	Column7894	Column7895	Column7896	Column7897	Column7898	Column7899	Column7900	Column7901	Column7902	Column7903	Column7904	Column7905	Column7906	Column7907	Column7908	Column7909	Column7910	Column7911	Column7912	Column7913	Column7914	Column7915	Column7916	Column7917	Column7918	Column7919	Column7920	Column7921	Column7922	Column7923	Column7924	Column7925	Column7926	Column7927	Column7928	Column7929	Column7930	Column7931	Column7932	Column7933	Column7934	Column7935	Column7936	Column7937	Column7938	Column7939	Column7940	Column7941	Column7942	Column7943	Column7944	Column7945	Column7946	Column7947	Column7948	Column7949	Column7950	Column7951	Column7952	Column7953	Column7954	Column7955	Column7956	Column7957	Column7958	Column7959	Column7960	Column7961	Column7962	Column7963	Column7964	Column7965	Column7966	Column7967	Column7968	Column7969	Column7970	Column7971	Column7972	Column7973	Column7974	Column7975	Column7976	Column7977	Column7978	Column7979	Column7980	Column7981	Column7982	Column7983	Column7984	Column7985	Column7986	Column7987	Column7988	Column7989	Column7990	Column7991	Column7992	Column7993	Column7994	Column7995	Column7996	Column7997	Column7998	Column7999	Column8000	Column8001	Column8002	Column8003	Column8004	Column8005	Column8006	Column8007	Column8008	Column8009	Column8010	Column8011	Column8012	Column8013	Column8014	Column8015	Column8016	Column8017	Column8018	Column8019	Column8020	Column8021	Column8022	Column8023	Column8024	Column8025	Column8026	Column8027	Column8028	Column8029	Column8030	Column8031	Column8032	Column8033	Column8034	Column8035	Column8036	Column8037	Column8038	Column8039	Column8040	Column8041	Column8042	Column8043	Column8044	Column8045	Column8046	Column8047	Column8048	Column8049	Column8050	Column8051	Column8052	Column8053	Column8054	Column8055	Column8056	Column8057	Column8058	Column8059	Column8060	Column8061	Column8062	Column8063	Column8064	Column8065	Column8066	Column8067	Column8068	Column8069	Column8070	Column8071	Column8072	Column8073	Column8074	Column8075	Column8076	Column8077	Column8078	Column8079	Column8080	Column8081	Column8082	Column8083	Column8084	Column8085	Column8086	Column8087	Column8088	Column8089	Column8090	Column8091	Column8092	Column8093	Column8094	Column8095	Column8096	Column8097	Column8098	Column8099	Column8100	Column8101	Column8102	Column8103	Column8104	Column8105	Column8106	Column8107	Column8108	Column8109	Column8110	Column8111	Column8112	Column8113	Column8114	Column8115	Column8116	Column8117	Column8118	Column8119	Column8120	Column8121	Column8122	Column8123	Column8124	Column8125	Column8126	Column8127	Column8128	Column8129	Column8130	Column8131	Column8132	Column8133	Column8134	Column8135	Column8136	Column8137	Column8138	Column8139	Column8140	Column8141	Column8142	Column8143	Column8144	Column8145	Column8146	Column8147	Column8148	Column8149	Column8150	Column8151	Column8152	Column8153	Column8154	Column8155	Column8156	Column8157	Column8158	Column8159	Column8160	Column8161	Column8162	Column8163	Column8164	Column8165	Column8166	Column8167	Column8168	Column8169	Column8170	Column8171	Column8172	Column8173	Column8174	Column8175	Column8176	Column8177	Column8178	Column8179	Column8180	Column8181	Column8182	Column8183	Column8184	Column8185	Column8186	Column8187	Column8188	Column8189	Column8190	Column8191	Column8192	Column8193	Column8194	Column8195	Column8196	Column8197	Column8198	Column8199	Column8200	Column8201	Column8202	Column8203	Column8204	Column8205	Column8206	Column8207	Column8208	Column8209	Column8210	Column8211	Column8212	Column8213	Column8214	Column8215	Column8216	Column8217	Column8218	Column8219	Column8220	Column8221	Column8222	Column8223	Column8224	Column8225	Column8226	Column8227	Column8228	Column8229	Column8230	Column8231	Column8232	Column8233	Column8234	Column8235	Column8236	Column8237	Column8238	Column8239	Column8240	Column8241	Column8242	Column8243	Column8244	Column8245	Column8246	Column8247	Column8248	Column8249	Column8250	Column8251	Column8252	Column8253	Column8254	Column8255	Column8256	Column8257	Column8258	Column8259	Column8260	Column8261	Column8262	Column8263	Column8264	Column8265	Column8266	Column8267	Column8268	Column8269	Column8270	Column8271	Column8272	Column8273	Column8274	Column8275	Column8276	Column8277	Column8278	Column8279	Column8280	Column8281	Column8282	Column8283	Column8284	Column8285	Column8286	Column8287	Column8288	Column8289	Column8290	Column8291	Column8292	Column8293	Column8294	Column8295	Column8296	Column8297	Column8298	Column8299	Column8300	Column8301	Column8302	Column8303	Column8304	Column8305	Column8306	Column8307	Column8308	Column8309	Column8310	Column8311	Column8312	Column8313	Column8314	Column8315	Column8316	Column8317	Column8318	Column8319	Column8320	Column8321	Column8322	Column8323	Column8324	Column8325	Column8326	Column8327	Column8328	Column8329	Column8330	Column8331	Column8332	Column8333	Column8334	Column8335	Column8336	Column8337	Column8338	Column8339	Column8340	Column8341	Column8342	Column8343	Column8344	Column8345	Column8346	Column8347	Column8348	Column8349	Column8350	Column8351	Column8352	Column8353	Column8354	Column8355	Column8356	Column8357	Column8358	Column8359	Column8360	Column8361	Column8362	Column8363	Column8364	Column8365	Column8366	Column8367	Column8368	Column8369	Column8370	Column8371	Column8372	Column8373	Column8374	Column8375	Column8376	Column8377	Column8378	Column8379	Column8380	Column8381	Column8382	Column8383	Column8384	Column8385	Column8386	Column8387	Column8388	Column8389	Column8390	Column8391	Column8392	Column8393	Column8394	Column8395	Column8396	Column8397	Column8398	Column8399	Column8400	Column8401	Column8402	Column8403	Column8404	Column8405	Column8406	Column8407	Column8408	Column8409	Column8410	Column8411	Column8412	Column8413	Column8414	Column8415	Column8416	Column8417	Column8418	Column8419	Column8420	Column8421	Column8422	Column8423	Column8424	Column8425	Column8426	Column8427	Column8428	Column8429	Column8430	Column8431	Column8432	Column8433	Column8434	Column8435	Column8436	Column8437	Column8438	Column8439	Column8440	Column8441	Column8442	Column8443	Column8444	Column8445	Column8446	Column8447	Column8448	Column8449	Column8450	Column8451	Column8452	Column8453	Column8454	Column8455	Column8456	Column8457	Column8458	Column8459	Column8460	Column8461	Column8462	Column8463	Column8464	Column8465	Column8466	Column8467	Column8468	Column8469	Column8470	Column8471	Column8472	Column8473	Column8474	Column8475	Column8476	Column8477	Column8478	Column8479	Column8480	Column8481	Column8482	Column8483	Column8484	Column8485	Column8486	Column8487	Column8488	Column8489	Column8490	Column8491	Column8492	Column8493	Column8494	Column8495	Column8496	Column8497	Column8498	Column8499	Column8500	Column8501	Column8502	Column8503	Column8504	Column8505	Column8506	Column8507	Column8508	Column8509	Column8510	Column8511	Column8512	Column8513	Column8514	Column8515	Column8516	Column8517	Column8518	Column8519	Column8520	Column8521	Column8522	Column8523	Column8524	Column8525	Column8526	Column8527	Column8528	Column8529	Column8530	Column8531	Column8532	Column8533	Column8534	Column8535	Column8536	Column8537	Column8538	Column8539	Column8540	Column8541	Column8542	Column8543	Column8544	Column8545	Column8546	Column8547	Column8548	Column8549	Column8550	Column8551	Column8552	Column8553	Column8554	Column8555	Column8556	Column8557	Column8558	Column8559	Column8560	Column8561	Column8562	Column8563	Column8564	Column8565	Column8566	Column8567	Column8568	Column8569	Column8570	Column8571	Column8572	Column8573	Column8574	Column8575	Column8576	Column8577	Column8578	Column8579	Column8580	Column8581	Column8582	Column8583	Column8584	Column8585	Column8586	Column8587	Column8588	Column8589	Column8590	Column8591	Column8592	Column8593	Column8594	Column8595	Column8596	Column8597	Column8598	Column8599	Column8600	Column8601	Column8602	Column8603	Column8604	Column8605	Column8606	Column8607	Column8608	Column8609	Column8610	Column8611	Column8612	Column8613	Column8614	Column8615	Column8616	Column8617	Column8618	Column8619	Column8620	Column8621	Column8622	Column8623	Column8624	Column8625	Column8626	Column8627	Column8628	Column8629	Column8630	Column8631	Column8632	Column8633	Column8634	Column8635	Column8636	Column8637	Column8638	Column8639	Column8640	Column8641	Column8642	Column8643	Column8644	Column8645	Column8646	Column8647	Column8648	Column8649	Column8650	Column8651	Column8652	Column8653	Column8654	Column8655	Column8656	Column8657	Column8658	Column8659	Column8660	Column8661	Column8662	Column8663	Column8664	Column8665	Column8666	Column8667	Column8668	Column8669	Column8670	Column8671	Column8672	Column8673	Column8674	Column8675	Column8676	Column8677	Column8678	Column8679	Column8680	Column8681	Column8682	Column8683	Column8684	Column8685	Column8686	Column8687	Column8688	Column8689	Column8690	Column8691	Column8692	Column8693	Column8694	Column8695	Column8696	Column8697	Column8698	Column8699	Column8700	Column8701	Column8702	Column8703	Column8704	Column8705	Column8706	Column8707	Column8708	Column8709	Column8710	Column8711	Column8712	Column8713	Column8714	Column8715	Column8716	Column8717	Column8718	Column8719	Column8720	Column8721	Column8722	Column8723	Column8724	Column8725	Column8726	Column8727	Column8728	Column8729	Column8730	Column8731	Column8732	Column8733	Column8734	Column8735	Column8736	Column8737	Column8738	Column8739	Column8740	Column8741	Column8742	Column8743	Column8744	Column8745	Column8746	Column8747	Column8748	Column8749	Column8750	Column8751	Column8752	Column8753	Column8754	Column8755	Column8756	Column8757	Column8758	Column8759	Column8760	Column8761	Column8762	Column8763	Column8764	Column8765	Column8766	Column8767	Column8768	Column8769	Column8770	Column8771	Column8772	Column8773	Column8774	Column8775	Column8776	Column8777	Column8778	Column8779	Column8780	Column8781	Column8782	Column8783	Column8784	Column8785	Column8786	Column8787	Column8788	Column8789	Column8790	Column8791	Column8792	Column8793	Column8794	Column8795	Column8796	Column8797	Column8798	Column8799	Column8800	Column8801	Column8802	Column8803	Column8804	Column8805	Column8806	Column8807	Column8808	Column8809	Column8810	Column8811	Column8812	Column8813	Column8814	Column8815	Column8816	Column8817	Column8818	Column8819	Column8820	Column8821	Column8822	Column8823	Column8824	Column8825	Column8826	Column8827	Column8828	Column8829	Column8830	Column8831	Column8832	Column8833	Column8834	Column8835	Column8836	Column8837	Column8838	Column8839	Column8840	Column8841	Column8842	Column8843	Column8844	Column8845	Column8846	Column8847	Column8848	Column8849	Column8850	Column8851	Column8852	Column8853	Column8854	Column8855	Column8856	Column8857	Column8858	Column8859	Column8860	Column8861	Column8862	Column8863	Column8864	Column8865	Column8866	Column8867	Column8868	Column8869	Column8870	Column8871	Column8872	Column8873	Column8874	Column8875	Column8876	Column8877	Column8878	Column8879	Column8880	Column8881	Column8882	Column8883	Column8884	Column8885	Column8886	Column8887	Column8888	Column8889	Column8890	Column8891	Column8892	Column8893	Column8894	Column8895	Column8896	Column8897	Column8898	Column8899	Column8900	Column8901	Column8902	Column8903	Column8904	Column8905	Column8906	Column8907	Column8908	Column8909	Column8910	Column8911	Column8912	Column8913	Column8914	Column8915	Column8916	Column8917	Column8918	Column8919	Column8920	Column8921	Column8922	Column8923	Column8924	Column8925	Column8926	Column8927	Column8928	Column8929	Column8930	Column8931	Column8932	Column8933	Column8934	Column8935	Column8936	Column8937	Column8938	Column8939	Column8940	Column8941	Column8942	Column8943	Column8944	Column8945	Column8946	Column8947	Column8948	Column8949	Column8950	Column8951	Column8952	Column8953	Column8954	Column8955	Column8956	Column8957	Column8958	Column8959	Column8960	Column8961	Column8962	Column8963	Column8964	Column8965	Column8966	Column8967	Column8968	Column8969	Column8970	Column8971	Column8972	Column8973	Column8974	Column8975	Column8976	Column8977	Column8978	Column8979	Column8980	Column8981	Column8982	Column8983	Column8984	Column8985	Column8986	Column8987	Column8988	Column8989	Column8990	Column8991	Column8992	Column8993	Column8994	Column8995	Column8996	Column8997	Column8998	Column8999	Column9000	Column9001	Column9002	Column9003	Column9004	Column9005	Column9006	Column9007	Column9008	Column9009	Column9010	Column9011	Column9012	Column9013	Column9014	Column9015	Column9016	Column9017	Column9018	Column9019	Column9020	Column9021	Column9022	Column9023	Column9024	Column9025	Column9026	Column9027	Column9028	Column9029	Column9030	Column9031	Column9032	Column9033	Column9034	Column9035	Column9036	Column9037	Column9038	Column9039	Column9040	Column9041	Column9042	Column9043	Column9044	Column9045	Column9046	Column9047	Column9048	Column9049	Column9050	Column9051	Column9052	Column9053	Column9054	Column9055	Column9056	Column9057	Column9058	Column9059	Column9060	Column9061	Column9062	Column9063	Column9064	Column9065	Column9066	Column9067	Column9068	Column9069	Column9070	Column9071	Column9072	Column9073	Column9074	Column9075	Column9076	Column9077	Column9078	Column9079	Column9080	Column9081	Column9082	Column9083	Column9084	Column9085	Column9086	Column9087	Column9088	Column9089	Column9090	Column9091	Column9092	Column9093	Column9094	Column9095	Column9096	Column9097	Column9098	Column9099	Column9100	Column9101	Column9102	Column9103	Column9104	Column9105	Column9106	Column9107	Column9108	Column9109	Column9110	Column9111	Column9112	Column9113	Column9114	Column9115	Column9116	Column9117	Column9118	Column9119	Column9120	Column9121	Column9122	Column9123	Column9124	Column9125	Column9126	Column9127	Column9128	Column9129	Column9130	Column9131	Column9132	Column9133	Column9134	Column9135	Column9136	Column9137	Column9138	Column9139	Column9140	Column9141	Column9142	Column9143	Column9144	Column9145	Column9146	Column9147	Column9148	Column9149	Column9150	Column9151	Column9152	Column9153	Column9154	Column9155	Column9156	Column9157	Column9158	Column9159	Column9160	Column9161	Column9162	Column9163	Column9164	Column9165	Column9166	Column9167	Column9168	Column9169	Column9170	Column9171	Column9172	Column9173	Column9174	Column9175	Column9176	Column9177	Column9178	Column9179	Column9180	Column9181	Column9182	Column9183	Column9184	Column9185	Column9186	Column9187	Column9188	Column9189	Column9190	Column9191	Column9192	Column9193	Column9194	Column9195	Column9196	Column9197	Column9198	Column9199	Column9200	Column9201	Column9202	Column9203	Column9204	Column9205	Column9206	Column9207	Column9208	Column9209	Column9210	Column9211	Column9212	Column9213	Column9214	Column9215	Column9216	Column9217	Column9218	Column9219	Column9220	Column9221	Column9222	Column9223	Column9224	Column9225	Column9226	Column9227	Column9228	Column9229	Column9230	Column9231	Column9232	Column9233	Column9234	Column9235	Column9236	Column9237	Column9238	Column9239	Column9240	Column9241	Column9242	Column9243	Column9244	Column9245	Column9246	Column9247	Column9248	Column9249	Column9250	Column9251	Column9252	Column9253	Column9254	Column9255	Column9256	Column9257	Column9258	Column9259	Column9260	Column9261	Column9262	Column9263	Column9264	Column9265	Column9266	Column9267	Column9268	Column9269	Column9270	Column9271	Column9272	Column9273	Column9274	Column9275	Column9276	Column9277	Column9278	Column9279	Column9280	Column9281	Column9282	Column9283	Column9284	Column9285	Column9286	Column9287	Column9288	Column9289	Column9290	Column9291	Column9292	Column9293	Column9294	Column9295	Column9296	Column9297	Column9298	Column9299	Column9300	Column9301	Column9302	Column9303	Column9304	Column9305	Column9306	Column9307	Column9308	Column9309	Column9310	Column9311	Column9312	Column9313	Column9314	Column9315	Column9316	Column9317	Column9318	Column9319	Column9320	Column9321	Column9322	Column9323	Column9324	Column9325	Column9326	Column9327	Column9328	Column9329	Column9330	Column9331	Column9332	Column9333	Column9334	Column9335	Column9336	Column9337	Column9338	Column9339	Column9340	Column9341	Column9342	Column9343	Column9344	Column9345	Column9346	Column9347	Column9348	Column9349	Column9350	Column9351	Column9352	Column9353	Column9354	Column9355	Column9356	Column9357	Column9358	Column9359	Column9360	Column9361	Column9362	Column9363	Column9364	Column9365	Column9366	Column9367	Column9368	Column9369	Column9370	Column9371	Column9372	Column9373	Column9374	Column9375	Column9376	Column9377	Column9378	Column9379	Column9380	Column9381	Column9382	Column9383	Column9384	Column9385	Column9386	Column9387	Column9388	Column9389	Column9390	Column9391	Column9392	Column9393	Column9394	Column9395	Column9396	Column9397	Column9398	Column9399	Column9400	Column9401	Column9402	Column9403	Column9404	Column9405	Column9406	Column9407	Column9408	Column9409	Column9410	Column9411	Column9412	Column9413	Column9414	Column9415	Column9416	Column9417	Column9418	Column9419	Column9420	Column9421	Column9422	Column9423	Column9424	Column9425	Column9426	Column9427	Column9428	Column9429	Column9430	Column9431	Column9432	Column9433	Column9434	Column9435	Column9436	Column9437	Column9438	Column9439	Column9440	Column9441	Column9442	Column9443	Column9444	Column9445	Column9446	Column9447	Column9448	Column9449	Column9450	Column9451	Column9452	Column9453	Column9454	Column9455	Column9456	Column9457	Column9458	Column9459	Column9460	Column9461	Column9462	Column9463	Column9464	Column9465	Column9466	Column9467	Column9468	Column9469	Column9470	Column9471	Column9472	Column9473	Column9474	Column9475	Column9476	Column9477	Column9478	Column9479	Column9480	Column9481	Column9482	Column9483	Column9484	Column9485	Column9486	Column9487	Column9488	Column9489	Column9490	Column9491	Column9492	Column9493	Column9494	Column9495	Column9496	Column9497	Column9498	Column9499	Column9500	Column9501	Column9502	Column9503	Column9504	Column9505	Column9506	Column9507	Column9508	Column9509	Column9510	Column9511	Column9512	Column9513	Column9514	Column9515	Column9516	Column9517	Column9518	Column9519	Column9520	Column9521	Column9522	Column9523	Column9524	Column9525	Column9526	Column9527	Column9528	Column9529	Column9530	Column9531	Column9532	Column9533	Column9534	Column9535	Column9536	Column9537	Column9538	Column9539	Column9540	Column9541	Column9542	Column9543	Column9544	Column9545	Column9546	Column9547	Column9548	Column9549	Column9550	Column9551	Column9552	Column9553	Column9554	Column9555	Column9556	Column9557	Column9558	Column9559	Column9560	Column9561	Column9562	Column9563	Column9564	Column9565	Column9566	Column9567	Column9568	Column9569	Column9570	Column9571	Column9572	Column9573	Column9574	Column9575	Column9576	Column9577	Column9578	Column9579	Column9580	Column9581	Column9582	Column9583	Column9584	Column9585	Column9586	Column9587	Column9588	Column9589	Column9590	Column9591	Column9592	Column9593	Column9594	Column9595	Column9596	Column9597	Column9598	Column9599	Column9600	Column9601	Column9602	Column9603	Column9604	Column9605	Column9606	Column9607	Column9608	Column9609	Column9610	Column9611	Column9612	Column9613	Column9614	Column9615	Column9616	Column9617	Column9618	Column9619	Column9620	Column9621	Column9622	Column9623	Column9624	Column9625	Column9626	Column9627	Column9628	Column9629	Column9630	Column9631	Column9632	Column9633	Column9634	Column9635	Column9636	Column9637	Column9638	Column9639	Column9640	Column9641	Column9642	Column9643	Column9644	Column9645	Column9646	Column9647	Column9648	Column9649	Column9650	Column9651	Column9652	Column9653	Column9654	Column9655	Column9656	Column9657	Column9658	Column9659	Column9660	Column9661	Column9662	Column9663	Column9664	Column9665	Column9666	Column9667	Column9668	Column9669	Column9670	Column9671	Column9672	Column9673	Column9674	Column9675	Column9676	Column9677	Column9678	Column9679	Column9680	Column9681	Column9682	Column9683	Column9684	Column9685	Column9686	Column9687	Column9688	Column9689	Column9690	Column9691	Column9692	Column9693	Column9694	Column9695	Column9696	Column9697	Column9698	Column9699	Column9700	Column9701	Column9702	Column9703	Column9704	Column9705	Column9706	Column9707	Column9708	Column9709	Column9710	Column9711	Column9712	Column9713	Column9714	Column9715	Column9716	Column9717	Column9718	Column9719	Column9720	Column9721	Column9722	Column9723	Column9724	Column9725	Column9726	Column9727	Column9728	Column9729	Column9730	Column9731	Column9732	Column9733	Column9734	Column9735	Column9736	Column9737	Column9738	Column9739	Column9740	Column9741	Column9742	Column9743	Column9744	Column9745	Column9746	Column9747	Column9748	Column9749	Column9750	Column9751	Column9752	Column9753	Column9754	Column9755	Column9756	Column9757	Column9758	Column9759	Column9760	Column9761	Column9762	Column9763	Column9764	Column9765	Column9766	Column9767	Column9768	Column9769	Column9770	Column9771	Column9772	Column9773	Column9774	Column9775	Column9776	Column9777	Column9778	Column9779	Column9780	Column9781	Column9782	Column9783	Column9784	Column9785	Column9786	Column9787	Column9788	Column9789	Column9790	Column9791	Column9792	Column9793	Column9794	Column9795	Column9796	Column9797	Column9798	Column9799	Column9800	Column9801	Column9802	Column9803	Column9804	Column9805	Column9806	Column9807	Column9808	Column9809	Column9810	Column9811	Column9812	Column9813	Column9814	Column9815	Column9816	Column9817	Column9818	Column9819	Column9820	Column9821	Column9822	Column9823	Column9824	Column9825	Column9826	Column9827	Column9828	Column9829	Column9830	Column9831	Column9832	Column9833	Column9834	Column9835	Column9836	Column9837	Column9838	Column9839	Column9840	Column9841	Column9842	Column9843	Column9844	Column9845	Column9846	Column9847	Column9848	Column9849	Column9850	Column9851	Column9852	Column9853	Column9854	Column9855	Column9856	Column9857	Column9858	Column9859	Column9860	Column9861	Column9862	Column9863	Column9864	Column9865	Column9866	Column9867	Column9868	Column9869	Column9870	Column9871	Column9872	Column9873	Column9874	Column9875	Column9876	Column9877	Column9878	Column9879	Column9880	Column9881	Column9882	Column9883	Column9884	Column9885	Column9886	Column9887	Column9888	Column9889	Column9890	Column9891	Column9892	Column9893	Column9894	Column9895	Column9896	Column9897	Column9898	Column9899	Column9900	Column9901	Column9902	Column9903	Column9904	Column9905	Column9906	Column9907	Column9908	Column9909	Column9910	Column9911	Column9912	Column9913	Column9914	Column9915	Column9916	Column9917	Column9918	Column9919	Column9920	Column9921	Column9922	Column9923	Column9924	Column9925	Column9926	Column9927	Column9928	Column9929	Column9930	Column9931	Column9932	Column9933	Column9934	Column9935	Column9936	Column9937	Column9938	Column9939	Column9940	Column9941	Column9942	Column9943	Column9944	Column9945	Column9946	Column9947	Column9948	Column9949	Column9950	Column9951	Column9952	Column9953	Column9954	Column9955	Column9956	Column9957	Column9958	Column9959	Column9960	Column9961	Column9962	Column9963	Column9964	Column9965	Column9966	Column9967	Column9968	Column9969	Column9970	Column9971	Column9972	Column9973	Column9974	Column9975	Column9976	Column9977	Column9978	Column9979	Column9980	Column9981	Column9982	Column9983	Column9984	Column9985	Column9986	Column9987	Column9988	Column9989	Column9990	Column9991	Column9992	Column9993	Column9994	Column9995	Column9996	Column9997	Column9998	Column9999	Column10000	Column10001	Column10002	Column10003	Column10004	Column10005	Column10006	Column10007	Column10008	Column10009	Column10010	Column10011	Column10012	Column10013	Column10014	Column10015	Column10016	Column10017	Column10018	Column10019	Column10020	Column10021	Column10022	Column10023	Column10024	Column10025	Column10026	Column10027	Column10028	Column10029	Column10030	Column10031	Column10032	Column10033	Column10034	Column10035	Column10036	Column10037	Column10038	Column10039	Column10040	Column10041	Column10042	Column10043	Column10044	Column10045	Column10046	Column10047	Column10048	Column10049	Column10050	Column10051	Column10052	Column10053	Column10054	Column10055	Column10056	Column10057	Column10058	Column10059	Column10060	Column10061	Column10062	Column10063	Column10064	Column10065	Column10066	Column10067	Column10068	Column10069	Column10070	Column10071	Column10072	Column10073	Column10074	Column10075	Column10076	Column10077	Column10078	Column10079	Column10080	Column10081	Column10082	Column10083	Column10084	Column10085	Column10086	Column10087	Column10088	Column10089	Column10090	Column10091	Column10092	Column10093	Column10094	Column10095	Column10096	Column10097	Column10098	Column10099	Column10100	Column10101	Column10102	Column10103	Column10104	Column10105	Column10106	Column10107	Column10108	Column10109	Column10110	Column10111	Column10112	Column10113	Column10114	Column10115	Column10116	Column10117	Column10118	Column10119	Column10120	Column10121	Column10122	Column10123	Column10124	Column10125	Column10126	Column10127	Column10128	Column10129	Column10130	Column10131	Column10132	Column10133	Column10134	Column10135	Column10136	Column10137	Column10138	Column10139	Column10140	Column10141	Column10142	Column10143	Column10144	Column10145	Column10146	Column10147	Column10148	Column10149	Column10150	Column10151	Column10152	Column10153	Column10154	Column10155	Column10156	Column10157	Column10158	Column10159	Column10160	Column10161	Column10162	Column10163	Column10164	Column10165	Column10166	Column10167	Column10168	Column10169	Column10170	Column10171	Column10172	Column10173	Column10174	Column10175	Column10176	Column10177	Column10178	Column10179	Column10180	Column10181	Column10182	Column10183	Column10184	Column10185	Column10186	Column10187	Column10188	Column10189	Column10190	Column10191	Column10192	Column10193	Column10194	Column10195	Column10196	Column10197	Column10198	Column10199	Column10200	Column10201	Column10202	Column10203	Column10204	Column10205	Column10206	Column10207	Column10208	Column10209	Column10210	Column10211	Column10212	Column10213	Column10214	Column10215	Column10216	Column10217	Column10218	Column10219	Column10220	Column10221	Column10222	Column10223	Column10224	Column10225	Column10226	Column10227	Column10228	Column10229	Column10230	Column10231	Column10232	Column10233	Column10234	Column10235	Column10236	Column10237	Column10238	Column10239	Column10240	Column10241	Column10242	Column10243	Column10244	Column10245	Column10246	Column10247	Column10248	Column10249	Column10250	Column10251	Column10252	Column10253	Column10254	Column10255	Column10256	Column10257	Column10258	Column10259	Column10260	Column10261	Column10262	Column10263	Column10264	Column10265	Column10266	Column10267	Column10268	Column10269	Column10270	Column10271	Column10272	Column10273	Column10274	Column10275	Column10276	Column10277	Column10278	Column10279	Column10280	Column10281	Column10282	Column10283	Column10284	Column10285	Column10286	Column10287	Column10288	Column10289	Column10290	Column10291	Column10292	Column10293	Column10294	Column10295	Column10296	Column10297	Column10298	Column10299	Column10300	Column10301	Column10302	Column10303	Column10304	Column10305	Column10306	Column10307	Column10308	Column10309	Column10310	Column10311	Column10312	Column10313	Column10314	Column10315	Column10316	Column10317	Column10318	Column10319	Column10320	Column10321	Column10322	Column10323	Column10324	Column10325	Column10326	Column10327	Column10328	Column10329	Column10330	Column10331	Column10332	Column10333	Column10334	Column10335	Column10336	Column10337	Column10338	Column10339	Column10340	Column10341	Column10342	Column10343	Column10344	Column10345	Column10346	Column10347	Column10348	Column10349	Column10350	Column10351	Column10352	Column10353	Column10354	Column10355	Column10356	Column10357	Column10358	Column10359	Column10360	Column10361	Column10362	Column10363	Column10364	Column10365	Column10366	Column10367	Column10368	Column10369	Column10370	Column10371	Column10372	Column10373	Column10374	Column10375	Column10376	Column10377	Column10378	Column10379	Column10380	Column10381	Column10382	Column10383	Column10384	Column10385	Column10386	Column10387	Column10388	Column10389	Column10390	Column10391	Column10392	Column10393	Column10394	Column10395	Column10396	Column10397	Column10398	Column10399	Column10400	Column10401	Column10402	Column10403	Column10404	Column10405	Column10406	Column10407	Column10408	Column10409	Column10410	Column10411	Column10412	Column10413	Column10414	Column10415	Column10416	Column10417	Column10418	Column10419	Column10420	Column10421	Column10422	Column10423	Column10424	Column10425	Column10426	Column10427	Column10428	Column10429	Column10430	Column10431	Column10432	Column10433	Column10434	Column10435	Column10436	Column10437	Column10438	Column10439	Column10440	Column10441	Column10442	Column10443	Column10444	Column10445	Column10446	Column10447	Column10448	Column10449	Column10450	Column10451	Column10452	Column10453	Column10454	Column10455	Column10456	Column10457	Column10458	Column10459	Column10460	Column10461	Column10462	Column10463	Column10464	Column10465	Column10466	Column10467	Column10468	Column10469	Column10470	Column10471	Column10472	Column10473	Column10474	Column10475	Column10476	Column10477	Column10478	Column10479	Column10480	Column10481	Column10482	Column10483	Column10484	Column10485	Column10486	Column10487	Column10488	Column10489	Column10490	Column10491	Column10492	Column10493	Column10494	Column10495	Column10496	Column10497	Column10498	Column10499	Column10500	Column10501	Column10502	Column10503	Column10504	Column10505	Column10506	Column10507	Column10508	Column10509	Column10510	Column10511	Column10512	Column10513	Column10514	Column10515	Column10516	Column10517	Column10518	Column10519	Column10520	Column10521	Column10522	Column10523	Column10524	Column10525	Column10526	Column10527	Column10528	Column10529	Column10530	Column10531	Column10532	Column10533	Column10534	Column10535	Column10536	Column10537	Column10538	Column10539	Column10540	Column10541	Column10542	Column10543	Column10544	Column10545	Column10546	Column10547	Column10548	Column10549	Column10550	Column10551	Column10552	Column10553	Column10554	Column10555	Column10556	Column10557	Column10558	Column10559	Column10560	Column10561	Column10562	Column10563	Column10564	Column10565	Column10566	Column10567	Column10568	Column10569	Column10570	Column10571	Column10572	Column10573	Column10574	Column10575	Column10576	Column10577	Column10578	Column10579	Column10580	Column10581	Column10582	Column10583	Column10584	Column10585	Column10586	Column10587	Column10588	Column10589	Column10590	Column10591	Column10592	Column10593	Column10594	Column10595	Column10596	Column10597	Column10598	Column10599	Column10600	Column10601	Column10602	Column10603	Column10604	Column10605	Column10606	Column10607	Column10608	Column10609	Column10610	Column10611	Column10612	Column10613	Column10614	Column10615	Column10616	Column10617	Column10618	Column10619	Column10620	Column10621	Column10622	Column10623	Column10624	Column10625	Column10626	Column10627	Column10628	Column10629	Column10630	Column10631	Column10632	Column10633	Column10634	Column10635	Column10636	Column10637	Column10638	Column10639	Column10640	Column10641	Column10642	Column10643	Column10644	Column10645	Column10646	Column10647	Column10648	Column10649	Column10650	Column10651	Column10652	Column10653	Column10654	Column10655	Column10656	Column10657	Column10658	Column10659	Column10660	Column10661	Column10662	Column10663	Column10664	Column10665	Column10666	Column10667	Column10668	Column10669	Column10670	Column10671	Column10672	Column10673	Column10674	Column10675	Column10676	Column10677	Column10678	Column10679	Column10680	Column10681	Column10682	Column10683	Column10684	Column10685	Column10686	Column10687	Column10688	Column10689	Column10690	Column10691	Column10692	Column10693	Column10694	Column10695	Column10696	Column10697	Column10698	Column10699	Column10700	Column10701	Column10702	Column10703	Column10704	Column10705	Column10706	Column10707	Column10708	Column10709	Column10710	Column10711	Column10712	Column10713	Column10714	Column10715	Column10716	Column10717	Column10718	Column10719	Column10720	Column10721	Column10722	Column10723	Column10724	Column10725	Column10726	Column10727	Column10728	Column10729	Column10730	Column10731	Column10732	Column10733	Column10734	Column10735	Column10736	Column10737	Column10738	Column10739	Column10740	Column10741	Column10742	Column10743	Column10744	Column10745	Column10746	Column10747	Column10748	Column10749	Column10750	Column10751	Column10752	Column10753	Column10754	Column10755	Column10756	Column10757	Column10758	Column10759	Column10760	Column10761	Column10762	Column10763	Column10764	Column10765	Column10766	Column10767	Column10768	Column10769	Column10770	Column10771	Column10772	Column10773	Column10774	Column10775	Column10776	Column10777	Column10778	Column10779	Column10780	Column10781	Column10782	Column10783	Column10784	Column10785	Column10786	Column10787	Column10788	Column10789	Column10790	Column10791	Column10792	Column10793	Column10794	Column10795	Column10796	Column10797	Column10798	Column10799	Column10800	Column10801	Column10802	Column10803	Column10804	Column10805	Column10806	Column10807	Column10808	Column10809	Column10810	Column10811	Column10812	Column10813	Column10814	Column10815	Column10816	Column10817	Column10818	Column10819	Column10820	Column10821	Column10822	Column10823	Column10824	Column10825	Column10826	Column10827	Column10828	Column10829	Column10830	Column10831	Column10832	Column10833	Column10834	Column10835	Column10836	Column10837	Column10838	Column10839	Column10840	Column10841	Column10842	Column10843	Column10844	Column10845	Column10846	Column10847	Column10848	Column10849	Column10850	Column10851	Column10852	Column10853	Column10854	Column10855	Column10856	Column10857	Column10858	Column10859	Column10860	Column10861	Column10862	Column10863	Column10864	Column10865	Column10866	Column10867	Column10868	Column10869	Column10870	Column10871	Column10872	Column10873	Column10874	Column10875	Column10876	Column10877	Column10878	Column10879	Column10880	Column10881	Column10882	Column10883	Column10884	Column10885	Column10886	Column10887	Column10888	Column10889	Column10890	Column10891	Column10892	Column10893	Column10894	Column10895	Column10896	Column10897	Column10898	Column10899	Column10900	Column10901	Column10902	Column10903	Column10904	Column10905	Column10906	Column10907	Column10908	Column10909	Column10910	Column10911	Column10912	Column10913	Column10914	Column10915	Column10916	Column10917	Column10918	Column10919	Column10920	Column10921	Column10922	Column10923	Column10924	Column10925	Column10926	Column10927	Column10928	Column10929	Column10930	Column10931	Column10932	Column10933	Column10934	Column10935	Column10936	Column10937	Column10938	Column10939	Column10940	Column10941	Column10942	Column10943	Column10944	Column10945	Column10946	Column10947	Column10948	Column10949	Column10950	Column10951	Column10952	Column10953	Column10954	Column10955	Column10956	Column10957	Column10958	Column10959	Column10960	Column10961	Column10962	Column10963	Column10964	Column10965	Column10966	Column10967	Column10968	Column10969	Column10970	Column10971	Column10972	Column10973	Column10974	Column10975	Column10976	Column10977	Column10978	Column10979	Column10980	Column10981	Column10982	Column10983	Column10984	Column10985	Column10986	Column10987	Column10988	Column10989	Column10990	Column10991	Column10992	Column10993	Column10994	Column10995	Column10996	Column10997	Column10998	Column10999	Column11000	Column11001	Column11002	Column11003	Column11004	Column11005	Column11006	Column11007	Column11008	Column11009	Column11010	Column11011	Column11012	Column11013	Column11014	Column11015	Column11016	Column11017	Column11018	Column11019	Column11020	Column11021	Column11022	Column11023	Column11024	Column11025	Column11026	Column11027	Column11028	Column11029	Column11030	Column11031	Column11032	Column11033	Column11034	Column11035	Column11036	Column11037	Column11038	Column11039	Column11040	Column11041	Column11042	Column11043	Column11044	Column11045	Column11046	Column11047	Column11048	Column11049	Column11050	Column11051	Column11052	Column11053	Column11054	Column11055	Column11056	Column11057	Column11058	Column11059	Column11060	Column11061	Column11062	Column11063	Column11064	Column11065	Column11066	Column11067	Column11068	Column11069	Column11070	Column11071	Column11072	Column11073	Column11074	Column11075	Column11076	Column11077	Column11078	Column11079	Column11080	Column11081	Column11082	Column11083	Column11084	Column11085	Column11086	Column11087	Column11088	Column11089	Column11090	Column11091	Column11092	Column11093	Column11094	Column11095	Column11096	Column11097	Column11098	Column11099	Column11100	Column11101	Column11102	Column11103	Column11104	Column11105	Column11106	Column11107	Column11108	Column11109	Column11110	Column11111	Column11112	Column11113	Column11114	Column11115	Column11116	Column11117	Column11118	Column11119	Column11120	Column11121	Column11122	Column11123	Column11124	Column11125	Column11126	Column11127	Column11128	Column11129	Column11130	Column11131	Column11132	Column11133	Column11134	Column11135	Column11136	Column11137	Column11138	Column11139	Column11140	Column11141	Column11142	Column11143	Column11144	Column11145	Column11146	Column11147	Column11148	Column11149	Column11150	Column11151	Column11152	Column11153	Column11154	Column11155	Column11156	Column11157	Column11158	Column11159	Column11160	Column11161	Column11162	Column11163	Column11164	Column11165	Column11166	Column11167	Column11168	Column11169	Column11170	Column11171	Column11172	Column11173	Column11174	Column11175	Column11176	Column11177	Column11178	Column11179	Column11180	Column11181	Column11182	Column11183	Column11184	Column11185	Column11186	Column11187	Column11188	Column11189	Column11190	Column11191	Column11192	Column11193	Column11194	Column11195	Column11196	Column11197	Column11198	Column11199	Column11200	Column11201	Column11202	Column11203	Column11204	Column11205	Column11206	Column11207	Column11208	Column11209	Column11210	Column11211	Column11212	Column11213	Column11214	Column11215	Column11216	Column11217	Column11218	Column11219	Column11220	Column11221	Column11222	Column11223	Column11224	Column11225	Column11226	Column11227	Column11228	Column11229	Column11230	Column11231	Column11232	Column11233	Column11234	Column11235	Column11236	Column11237	Column11238	Column11239	Column11240	Column11241	Column11242	Column11243	Column11244	Column11245	Column11246	Column11247	Column11248	Column11249	Column11250	Column11251	Column11252	Column11253	Column11254	Column11255	Column11256	Column11257	Column11258	Column11259	Column11260	Column11261	Column11262	Column11263	Column11264	Column11265	Column11266	Column11267	Column11268	Column11269	Column11270	Column11271	Column11272	Column11273	Column11274	Column11275	Column11276	Column11277	Column11278	Column11279	Column11280	Column11281	Column11282	Column11283	Column11284	Column11285	Column11286	Column11287	Column11288	Column11289	Column11290	Column11291	Column11292	Column11293	Column11294	Column11295	Column11296	Column11297	Column11298	Column11299	Column11300	Column11301	Column11302	Column11303	Column11304	Column11305	Column11306	Column11307	Column11308	Column11309	Column11310	Column11311	Column11312	Column11313	Column11314	Column11315	Column11316	Column11317	Column11318	Column11319	Column11320	Column11321	Column11322	Column11323	Column11324	Column11325	Column11326	Column11327	Column11328	Column11329	Column11330	Column11331	Column11332	Column11333	Column11334	Column11335	Column11336	Column11337	Column11338	Column11339	Column11340	Column11341	Column11342	Column11343	Column11344	Column11345	Column11346	Column11347	Column11348	Column11349	Column11350	Column11351	Column11352	Column11353	Column11354	Column11355	Column11356	Column11357	Column11358	Column11359	Column11360	Column11361	Column11362	Column11363	Column11364	Column11365	Column11366	Column11367	Column11368	Column11369	Column11370	Column11371	Column11372	Column11373	Column11374	Column11375	Column11376	Column11377	Column11378	Column11379	Column11380	Column11381	Column11382	Column11383	Column11384	Column11385	Column11386	Column11387	Column11388	Column11389	Column11390	Column11391	Column11392	Column11393	Column11394	Column11395	Column11396	Column11397	Column11398	Column11399	Column11400	Column11401	Column11402	Column11403	Column11404	Column11405	Column11406	Column11407	Column11408	Column11409	Column11410	Column11411	Column11412	Column11413	Column11414	Column11415	Column11416	Column11417	Column11418	Column11419	Column11420	Column11421	Column11422	Column11423	Column11424	Column11425	Column11426	Column11427	Column11428	Column11429	Column11430	Column11431	Column11432	Column11433	Column11434	Column11435	Column11436	Column11437	Column11438	Column11439	Column11440	Column11441	Column11442	Column11443	Column11444	Column11445	Column11446	Column11447	Column11448	Column11449	Column11450	Column11451	Column11452	Column11453	Column11454	Column11455	Column11456	Column11457	Column11458	Column11459	Column11460	Column11461	Column11462	Column11463	Column11464	Column11465	Column11466	Column11467	Column11468	Column11469	Column11470	Column11471	Column11472	Column11473	Column11474	Column11475	Column11476	Column11477	Column11478	Column11479	Column11480	Column11481	Column11482	Column11483	Column11484	Column11485	Column11486	Column11487	Column11488	Column11489	Column11490	Column11491	Column11492	Column11493	Column11494	Column11495	Column11496	Column11497	Column11498	Column11499	Column11500	Column11501	Column11502	Column11503	Column11504	Column11505	Column11506	Column11507	Column11508	Column11509	Column11510	Column11511	Column11512	Column11513	Column11514	Column11515	Column11516	Column11517	Column11518	Column11519	Column11520	Column11521	Column11522	Column11523	Column11524	Column11525	Column11526	Column11527	Column11528	Column11529	Column11530	Column11531	Column11532	Column11533	Column11534	Column11535	Column11536	Column11537	Column11538	Column11539	Column11540	Column11541	Column11542	Column11543	Column11544	Column11545	Column11546	Column11547	Column11548	Column11549	Column11550	Column11551	Column11552	Column11553	Column11554	Column11555	Column11556	Column11557	Column11558	Column11559	Column11560	Column11561	Column11562	Column11563	Column11564	Column11565	Column11566	Column11567	Column11568	Column11569	Column11570	Column11571	Column11572	Column11573	Column11574	Column11575	Column11576	Column11577	Column11578	Column11579	Column11580	Column11581	Column11582	Column11583	Column11584	Column11585	Column11586	Column11587	Column11588	Column11589	Column11590	Column11591	Column11592	Column11593	Column11594	Column11595	Column11596	Column11597	Column11598	Column11599	Column11600	Column11601	Column11602	Column11603	Column11604	Column11605	Column11606	Column11607	Column11608	Column11609	Column11610	Column11611	Column11612	Column11613	Column11614	Column11615	Column11616	Column11617	Column11618	Column11619	Column11620	Column11621	Column11622	Column11623	Column11624	Column11625	Column11626	Column11627	Column11628	Column11629	Column11630	Column11631	Column11632	Column11633	Column11634	Column11635	Column11636	Column11637	Column11638	Column11639	Column11640	Column11641	Column11642	Column11643	Column11644	Column11645	Column11646	Column11647	Column11648	Column11649	Column11650	Column11651	Column11652	Column11653	Column11654	Column11655	Column11656	Column11657	Column11658	Column11659	Column11660	Column11661	Column11662	Column11663	Column11664	Column11665	Column11666	Column11667	Column11668	Column11669	Column11670	Column11671	Column11672	Column11673	Column11674	Column11675	Column11676	Column11677	Column11678	Column11679	Column11680	Column11681	Column11682	Column11683	Column11684	Column11685	Column11686	Column11687	Column11688	Column11689	Column11690	Column11691	Column11692	Column11693	Column11694	Column11695	Column11696	Column11697	Column11698	Column11699	Column11700	Column11701	Column11702	Column11703	Column11704	Column11705	Column11706	Column11707	Column11708	Column11709	Column11710	Column11711	Column11712	Column11713	Column11714	Column11715	Column11716	Column11717	Column11718	Column11719	Column11720	Column11721	Column11722	Column11723	Column11724	Column11725	Column11726	Column11727	Column11728	Column11729	Column11730	Column11731	Column11732	Column11733	Column11734	Column11735	Column11736	Column11737	Column11738	Column11739	Column11740	Column11741	Column11742	Column11743	Column11744	Column11745	Column11746	Column11747	Column11748	Column11749	Column11750	Column11751	Column11752	Column11753	Column11754	Column11755	Column11756	Column11757	Column11758	Column11759	Column11760	Column11761	Column11762	Column11763	Column11764	Column11765	Column11766	Column11767	Column11768	Column11769	Column11770	Column11771	Column11772	Column11773	Column11774	Column11775	Column11776	Column11777	Column11778	Column11779	Column11780	Column11781	Column11782	Column11783	Column11784	Column11785	Column11786	Column11787	Column11788	Column11789	Column11790	Column11791	Column11792	Column11793	Column11794	Column11795	Column11796	Column11797	Column11798	Column11799	Column11800	Column11801	Column11802	Column11803	Column11804	Column11805	Column11806	Column11807	Column11808	Column11809	Column11810	Column11811	Column11812	Column11813	Column11814	Column11815	Column11816	Column11817	Column11818	Column11819	Column11820	Column11821	Column11822	Column11823	Column11824	Column11825	Column11826	Column11827	Column11828	Column11829	Column11830	Column11831	Column11832	Column11833	Column11834	Column11835	Column11836	Column11837	Column11838	Column11839	Column11840	Column11841	Column11842	Column11843	Column11844	Column11845	Column11846	Column11847	Column11848	Column11849	Column11850	Column11851	Column11852	Column11853	Column11854	Column11855	Column11856	Column11857	Column11858	Column11859	Column11860	Column11861	Column11862	Column11863	Column11864	Column11865	Column11866	Column11867	Column11868	Column11869	Column11870	Column11871	Column11872	Column11873	Column11874	Column11875	Column11876	Column11877	Column11878	Column11879	Column11880	Column11881	Column11882	Column11883	Column11884	Column11885	Column11886	Column11887	Column11888	Column11889	Column11890	Column11891	Column11892	Column11893	Column11894	Column11895	Column11896	Column11897	Column11898	Column11899	Column11900	Column11901	Column11902	Column11903	Column11904	Column11905	Column11906	Column11907	Column11908	Column11909	Column11910	Column11911	Column11912	Column11913	Column11914	Column11915	Column11916	Column11917	Column11918	Column11919	Column11920	Column11921	Column11922	Column11923	Column11924	Column11925	Column11926	Column11927	Column11928	Column11929	Column11930	Column11931	Column11932	Column11933	Column11934	Column11935	Column11936	Column11937	Column11938	Column11939	Column11940	Column11941	Column11942	Column11943	Column11944	Column11945	Column11946	Column11947	Column11948	Column11949	Column11950	Column11951	Column11952	Column11953	Column11954	Column11955	Column11956	Column11957	Column11958	Column11959	Column11960	Column11961	Column11962	Column11963	Column11964	Column11965	Column11966	Column11967	Column11968	Column11969	Column11970	Column11971	Column11972	Column11973	Column11974	Column11975	Column11976	Column11977	Column11978	Column11979	Column11980	Column11981	Column11982	Column11983	Column11984	Column11985	Column11986	Column11987	Column11988	Column11989	Column11990	Column11991	Column11992	Column11993	Column11994	Column11995	Column11996	Column11997	Column11998	Column11999	Column12000	Column12001	Column12002	Column12003	Column12004	Column12005	Column12006	Column12007	Column12008	Column12009	Column12010	Column12011	Column12012	Column12013	Column12014	Column12015	Column12016	Column12017	Column12018	Column12019	Column12020	Column12021	Column12022	Column12023	Column12024	Column12025	Column12026	Column12027	Column12028	Column12029	Column12030	Column12031	Column12032	Column12033	Column12034	Column12035	Column12036	Column12037	Column12038	Column12039	Column12040	Column12041	Column12042	Column12043	Column12044	Column12045	Column12046	Column12047	Column12048	Column12049	Column12050	Column12051	Column12052	Column12053	Column12054	Column12055	Column12056	Column12057	Column12058	Column12059	Column12060	Column12061	Column12062	Column12063	Column12064	Column12065	Column12066	Column12067	Column12068	Column12069	Column12070	Column12071	Column12072	Column12073	Column12074	Column12075	Column12076	Column12077	Column12078	Column12079	Column12080	Column12081	Column12082	Column12083	Column12084	Column12085	Column12086	Column12087	Column12088	Column12089	Column12090	Column12091	Column12092	Column12093	Column12094	Column12095	Column12096	Column12097	Column12098	Column12099	Column12100	Column12101	Column12102	Column12103	Column12104	Column12105	Column12106	Column12107	Column12108	Column12109	Column12110	Column12111	Column12112	Column12113	Column12114	Column12115	Column12116	Column12117	Column12118	Column12119	Column12120	Column12121	Column12122	Column12123	Column12124	Column12125	Column12126	Column12127	Column12128	Column12129	Column12130	Column12131	Column12132	Column12133	Column12134	Column12135	Column12136	Column12137	Column12138	Column12139	Column12140	Column12141	Column12142	Column12143	Column12144	Column12145	Column12146	Column12147	Column12148	Column12149	Column12150	Column12151	Column12152	Column12153	Column12154	Column12155	Column12156	Column12157	Column12158	Column12159	Column12160	Column12161	Column12162	Column12163	Column12164	Column12165	Column12166	Column12167	Column12168	Column12169	Column12170	Column12171	Column12172	Column12173	Column12174	Column12175	Column12176	Column12177	Column12178	Column12179	Column12180	Column12181	Column12182	Column12183	Column12184	Column12185	Column12186	Column12187	Column12188	Column12189	Column12190	Column12191	Column12192	Column12193	Column12194	Column12195	Column12196	Column12197	Column12198	Column12199	Column12200	Column12201	Column12202	Column12203	Column12204	Column12205	Column12206	Column12207	Column12208	Column12209	Column12210	Column12211	Column12212	Column12213	Column12214	Column12215	Column12216	Column12217	Column12218	Column12219	Column12220	Column12221	Column12222	Column12223	Column12224	Column12225	Column12226	Column12227	Column12228	Column12229	Column12230	Column12231	Column12232	Column12233	Column12234	Column12235	Column12236	Column12237	Column12238	Column12239	Column12240	Column12241	Column12242	Column12243	Column12244	Column12245	Column12246	Column12247	Column12248	Column12249	Column12250	Column12251	Column12252	Column12253	Column12254	Column12255	Column12256	Column12257	Column12258	Column12259	Column12260	Column12261	Column12262	Column12263	Column12264	Column12265	Column12266	Column12267	Column12268	Column12269	Column12270	Column12271	Column12272	Column12273	Column12274	Column12275	Column12276	Column12277	Column12278	Column12279	Column12280	Column12281	Column12282	Column12283	Column12284	Column12285	Column12286	Column12287	Column12288	Column12289	Column12290	Column12291	Column12292	Column12293	Column12294	Column12295	Column12296	Column12297	Column12298	Column12299	Column12300	Column12301	Column12302	Column12303	Column12304	Column12305	Column12306	Column12307	Column12308	Column12309	Column12310	Column12311	Column12312	Column12313	Column12314	Column12315	Column12316	Column12317	Column12318	Column12319	Column12320	Column12321	Column12322	Column12323	Column12324	Column12325	Column12326	Column12327	Column12328	Column12329	Column12330	Column12331	Column12332	Column12333	Column12334	Column12335	Column12336	Column12337	Column12338	Column12339	Column12340	Column12341	Column12342	Column12343	Column12344	Column12345	Column12346	Column12347	Column12348	Column12349	Column12350	Column12351	Column12352	Column12353	Column12354	Column12355	Column12356	Column12357	Column12358	Column12359	Column12360	Column12361	Column12362	Column12363	Column12364	Column12365	Column12366	Column12367	Column12368	Column12369	Column12370	Column12371	Column12372	Column12373	Column12374	Column12375	Column12376	Column12377	Column12378	Column12379	Column12380	Column12381	Column12382	Column12383	Column12384	Column12385	Column12386	Column12387	Column12388	Column12389	Column12390	Column12391	Column12392	Column12393	Column12394	Column12395	Column12396	Column12397	Column12398	Column12399	Column12400	Column12401	Column12402	Column12403	Column12404	Column12405	Column12406	Column12407	Column12408	Column12409	Column12410	Column12411	Column12412	Column12413	Column12414	Column12415	Column12416	Column12417	Column12418	Column12419	Column12420	Column12421	Column12422	Column12423	Column12424	Column12425	Column12426	Column12427	Column12428	Column12429	Column12430	Column12431	Column12432	Column12433	Column12434	Column12435	Column12436	Column12437	Column12438	Column12439	Column12440	Column12441	Column12442	Column12443	Column12444	Column12445	Column12446	Column12447	Column12448	Column12449	Column12450	Column12451	Column12452	Column12453	Column12454	Column12455	Column12456	Column12457	Column12458	Column12459	Column12460	Column12461	Column12462	Column12463	Column12464	Column12465	Column12466	Column12467	Column12468	Column12469	Column12470	Column12471	Column12472	Column12473	Column12474	Column12475	Column12476	Column12477	Column12478	Column12479	Column12480	Column12481	Column12482	Column12483	Column12484	Column12485	Column12486	Column12487	Column12488	Column12489	Column12490	Column12491	Column12492	Column12493	Column12494	Column12495	Column12496	Column12497	Column12498	Column12499	Column12500	Column12501	Column12502	Column12503	Column12504	Column12505	Column12506	Column12507	Column12508	Column12509	Column12510	Column12511	Column12512	Column12513	Column12514	Column12515	Column12516	Column12517	Column12518	Column12519	Column12520	Column12521	Column12522	Column12523	Column12524	Column12525	Column12526	Column12527	Column12528	Column12529	Column12530	Column12531	Column12532	Column12533	Column12534	Column12535	Column12536	Column12537	Column12538	Column12539	Column12540	Column12541	Column12542	Column12543	Column12544	Column12545	Column12546	Column12547	Column12548	Column12549	Column12550	Column12551	Column12552	Column12553	Column12554	Column12555	Column12556	Column12557	Column12558	Column12559	Column12560	Column12561	Column12562	Column12563	Column12564	Column12565	Column12566	Column12567	Column12568	Column12569	Column12570	Column12571	Column12572	Column12573	Column12574	Column12575	Column12576	Column12577	Column12578	Column12579	Column12580	Column12581	Column12582	Column12583	Column12584	Column12585	Column12586	Column12587	Column12588	Column12589	Column12590	Column12591	Column12592	Column12593	Column12594	Column12595	Column12596	Column12597	Column12598	Column12599	Column12600	Column12601	Column12602	Column12603	Column12604	Column12605	Column12606	Column12607	Column12608	Column12609	Column12610	Column12611	Column12612	Column12613	Column12614	Column12615	Column12616	Column12617	Column12618	Column12619	Column12620	Column12621	Column12622	Column12623	Column12624	Column12625	Column12626	Column12627	Column12628	Column12629	Column12630	Column12631	Column12632	Column12633	Column12634	Column12635	Column12636	Column12637	Column12638	Column12639	Column12640	Column12641	Column12642	Column12643	Column12644	Column12645	Column12646	Column12647	Column12648	Column12649	Column12650	Column12651	Column12652	Column12653	Column12654	Column12655	Column12656	Column12657	Column12658	Column12659	Column12660	Column12661	Column12662	Column12663	Column12664	Column12665	Column12666	Column12667	Column12668	Column12669	Column12670	Column12671	Column12672	Column12673	Column12674	Column12675	Column12676	Column12677	Column12678	Column12679	Column12680	Column12681	Column12682	Column12683	Column12684	Column12685	Column12686	Column12687	Column12688	Column12689	Column12690	Column12691	Column12692	Column12693	Column12694	Column12695	Column12696	Column12697	Column12698	Column12699	Column12700	Column12701	Column12702	Column12703	Column12704	Column12705	Column12706	Column12707	Column12708	Column12709	Column12710	Column12711	Column12712	Column12713	Column12714	Column12715	Column12716	Column12717	Column12718	Column12719	Column12720	Column12721	Column12722	Column12723	Column12724	Column12725	Column12726	Column12727	Column12728	Column12729	Column12730	Column12731	Column12732	Column12733	Column12734	Column12735	Column12736	Column12737	Column12738	Column12739	Column12740	Column12741	Column12742	Column12743	Column12744	Column12745	Column12746	Column12747	Column12748	Column12749	Column12750	Column12751	Column12752	Column12753	Column12754	Column12755	Column12756	Column12757	Column12758	Column12759	Column12760	Column12761	Column12762	Column12763	Column12764	Column12765	Column12766	Column12767	Column12768	Column12769	Column12770	Column12771	Column12772	Column12773	Column12774	Column12775	Column12776	Column12777	Column12778	Column12779	Column12780	Column12781	Column12782	Column12783	Column12784	Column12785	Column12786	Column12787	Column12788	Column12789	Column12790	Column12791	Column12792	Column12793	Column12794	Column12795	Column12796	Column12797	Column12798	Column12799	Column12800	Column12801	Column12802	Column12803	Column12804	Column12805	Column12806	Column12807	Column12808	Column12809	Column12810	Column12811	Column12812	Column12813	Column12814	Column12815	Column12816	Column12817	Column12818	Column12819	Column12820	Column12821	Column12822	Column12823	Column12824	Column12825	Column12826	Column12827	Column12828	Column12829	Column12830	Column12831	Column12832	Column12833	Column12834	Column12835	Column12836	Column12837	Column12838	Column12839	Column12840	Column12841	Column12842	Column12843	Column12844	Column12845	Column12846	Column12847	Column12848	Column12849	Column12850	Column12851	Column12852	Column12853	Column12854	Column12855	Column12856	Column12857	Column12858	Column12859	Column12860	Column12861	Column12862	Column12863	Column12864	Column12865	Column12866	Column12867	Column12868	Column12869	Column12870	Column12871	Column12872	Column12873	Column12874	Column12875	Column12876	Column12877	Column12878	Column12879	Column12880	Column12881	Column12882	Column12883	Column12884	Column12885	Column12886	Column12887	Column12888	Column12889	Column12890	Column12891	Column12892	Column12893	Column12894	Column12895	Column12896	Column12897	Column12898	Column12899	Column12900	Column12901	Column12902	Column12903	Column12904	Column12905	Column12906	Column12907	Column12908	Column12909	Column12910	Column12911	Column12912	Column12913	Column12914	Column12915	Column12916	Column12917	Column12918	Column12919	Column12920	Column12921	Column12922	Column12923	Column12924	Column12925	Column12926	Column12927	Column12928	Column12929	Column12930	Column12931	Column12932	Column12933	Column12934	Column12935	Column12936	Column12937	Column12938	Column12939	Column12940	Column12941	Column12942	Column12943	Column12944	Column12945	Column12946	Column12947	Column12948	Column12949	Column12950	Column12951	Column12952	Column12953	Column12954	Column12955	Column12956	Column12957	Column12958	Column12959	Column12960	Column12961	Column12962	Column12963	Column12964	Column12965	Column12966	Column12967	Column12968	Column12969	Column12970	Column12971	Column12972	Column12973	Column12974	Column12975	Column12976	Column12977	Column12978	Column12979	Column12980	Column12981	Column12982	Column12983	Column12984	Column12985	Column12986	Column12987	Column12988	Column12989	Column12990	Column12991	Column12992	Column12993	Column12994	Column12995	Column12996	Column12997	Column12998	Column12999	Column13000	Column13001	Column13002	Column13003	Column13004	Column13005	Column13006	Column13007	Column13008	Column13009	Column13010	Column13011	Column13012	Column13013	Column13014	Column13015	Column13016	Column13017	Column13018	Column13019	Column13020	Column13021	Column13022	Column13023	Column13024	Column13025	Column13026	Column13027	Column13028	Column13029	Column13030	Column13031	Column13032	Column13033	Column13034	Column13035	Column13036	Column13037	Column13038	Column13039	Column13040	Column13041	Column13042	Column13043	Column13044	Column13045	Column13046	Column13047	Column13048	Column13049	Column13050	Column13051	Column13052	Column13053	Column13054	Column13055	Column13056	Column13057	Column13058	Column13059	Column13060	Column13061	Column13062	Column13063	Column13064	Column13065	Column13066	Column13067	Column13068	Column13069	Column13070	Column13071	Column13072	Column13073	Column13074	Column13075	Column13076	Column13077	Column13078	Column13079	Column13080	Column13081	Column13082	Column13083	Column13084	Column13085	Column13086	Column13087	Column13088	Column13089	Column13090	Column13091	Column13092	Column13093	Column13094	Column13095	Column13096	Column13097	Column13098	Column13099	Column13100	Column13101	Column13102	Column13103	Column13104	Column13105	Column13106	Column13107	Column13108	Column13109	Column13110	Column13111	Column13112	Column13113	Column13114	Column13115	Column13116	Column13117	Column13118	Column13119	Column13120	Column13121	Column13122	Column13123	Column13124	Column13125	Column13126	Column13127	Column13128	Column13129	Column13130	Column13131	Column13132	Column13133	Column13134	Column13135	Column13136	Column13137	Column13138	Column13139	Column13140	Column13141	Column13142	Column13143	Column13144	Column13145	Column13146	Column13147	Column13148	Column13149	Column13150	Column13151	Column13152	Column13153	Column13154	Column13155	Column13156	Column13157	Column13158	Column13159	Column13160	Column13161	Column13162	Column13163	Column13164	Column13165	Column13166	Column13167	Column13168	Column13169	Column13170	Column13171	Column13172	Column13173	Column13174	Column13175	Column13176	Column13177	Column13178	Column13179	Column13180	Column13181	Column13182	Column13183	Column13184	Column13185	Column13186	Column13187	Column13188	Column13189	Column13190	Column13191	Column13192	Column13193	Column13194	Column13195	Column13196	Column13197	Column13198	Column13199	Column13200	Column13201	Column13202	Column13203	Column13204	Column13205	Column13206	Column13207	Column13208	Column13209	Column13210	Column13211	Column13212	Column13213	Column13214	Column13215	Column13216	Column13217	Column13218	Column13219	Column13220	Column13221	Column13222	Column13223	Column13224	Column13225	Column13226	Column13227	Column13228	Column13229	Column13230	Column13231	Column13232	Column13233	Column13234	Column13235	Column13236	Column13237	Column13238	Column13239	Column13240	Column13241	Column13242	Column13243	Column13244	Column13245	Column13246	Column13247	Column13248	Column13249	Column13250	Column13251	Column13252	Column13253	Column13254	Column13255	Column13256	Column13257	Column13258	Column13259	Column13260	Column13261	Column13262	Column13263	Column13264	Column13265	Column13266	Column13267	Column13268	Column13269	Column13270	Column13271	Column13272	Column13273	Column13274	Column13275	Column13276	Column13277	Column13278	Column13279	Column13280	Column13281	Column13282	Column13283	Column13284	Column13285	Column13286	Column13287	Column13288	Column13289	Column13290	Column13291	Column13292	Column13293	Column13294	Column13295	Column13296	Column13297	Column13298	Column13299	Column13300	Column13301	Column13302	Column13303	Column13304	Column13305	Column13306	Column13307	Column13308	Column13309	Column13310	Column13311	Column13312	Column13313	Column13314	Column13315	Column13316	Column13317	Column13318	Column13319	Column13320	Column13321	Column13322	Column13323	Column13324	Column13325	Column13326	Column13327	Column13328	Column13329	Column13330	Column13331	Column13332	Column13333	Column13334	Column13335	Column13336	Column13337	Column13338	Column13339	Column13340	Column13341	Column13342	Column13343	Column13344	Column13345	Column13346	Column13347	Column13348	Column13349	Column13350	Column13351	Column13352	Column13353	Column13354	Column13355	Column13356	Column13357	Column13358	Column13359	Column13360	Column13361	Column13362	Column13363	Column13364	Column13365	Column13366	Column13367	Column13368	Column13369	Column13370	Column13371	Column13372	Column13373	Column13374	Column13375	Column13376	Column13377	Column13378	Column13379	Column13380	Column13381	Column13382	Column13383	Column13384	Column13385	Column13386	Column13387	Column13388	Column13389	Column13390	Column13391	Column13392	Column13393	Column13394	Column13395	Column13396	Column13397	Column13398	Column13399	Column13400	Column13401	Column13402	Column13403	Column13404	Column13405	Column13406	Column13407	Column13408	Column13409	Column13410	Column13411	Column13412	Column13413	Column13414	Column13415	Column13416	Column13417	Column13418	Column13419	Column13420	Column13421	Column13422	Column13423	Column13424	Column13425	Column13426	Column13427	Column13428	Column13429	Column13430	Column13431	Column13432	Column13433	Column13434	Column13435	Column13436	Column13437	Column13438	Column13439	Column13440	Column13441	Column13442	Column13443	Column13444	Column13445	Column13446	Column13447	Column13448	Column13449	Column13450	Column13451	Column13452	Column13453	Column13454	Column13455	Column13456	Column13457	Column13458	Column13459	Column13460	Column13461	Column13462	Column13463	Column13464	Column13465	Column13466	Column13467	Column13468	Column13469	Column13470	Column13471	Column13472	Column13473	Column13474	Column13475	Column13476	Column13477	Column13478	Column13479	Column13480	Column13481	Column13482	Column13483	Column13484	Column13485	Column13486	Column13487	Column13488	Column13489	Column13490	Column13491	Column13492	Column13493	Column13494	Column13495	Column13496	Column13497	Column13498	Column13499	Column13500	Column13501	Column13502	Column13503	Column13504	Column13505	Column13506	Column13507	Column13508	Column13509	Column13510	Column13511	Column13512	Column13513	Column13514	Column13515	Column13516	Column13517	Column13518	Column13519	Column13520	Column13521	Column13522	Column13523	Column13524	Column13525	Column13526	Column13527	Column13528	Column13529	Column13530	Column13531	Column13532	Column13533	Column13534	Column13535	Column13536	Column13537	Column13538	Column13539	Column13540	Column13541	Column13542	Column13543	Column13544	Column13545	Column13546	Column13547	Column13548	Column13549	Column13550	Column13551	Column13552	Column13553	Column13554	Column13555	Column13556	Column13557	Column13558	Column13559	Column13560	Column13561	Column13562	Column13563	Column13564	Column13565	Column13566	Column13567	Column13568	Column13569	Column13570	Column13571	Column13572	Column13573	Column13574	Column13575	Column13576	Column13577	Column13578	Column13579	Column13580	Column13581	Column13582	Column13583	Column13584	Column13585	Column13586	Column13587	Column13588	Column13589	Column13590	Column13591	Column13592	Column13593	Column13594	Column13595	Column13596	Column13597	Column13598	Column13599	Column13600	Column13601	Column13602	Column13603	Column13604	Column13605	Column13606	Column13607	Column13608	Column13609	Column13610	Column13611	Column13612	Column13613	Column13614	Column13615	Column13616	Column13617	Column13618	Column13619	Column13620	Column13621	Column13622	Column13623	Column13624	Column13625	Column13626	Column13627	Column13628	Column13629	Column13630	Column13631	Column13632	Column13633	Column13634	Column13635	Column13636	Column13637	Column13638	Column13639	Column13640	Column13641	Column13642	Column13643	Column13644	Column13645	Column13646	Column13647	Column13648	Column13649	Column13650	Column13651	Column13652	Column13653	Column13654	Column13655	Column13656	Column13657	Column13658	Column13659	Column13660	Column13661	Column13662	Column13663	Column13664	Column13665	Column13666	Column13667	Column13668	Column13669	Column13670	Column13671	Column13672	Column13673	Column13674	Column13675	Column13676	Column13677	Column13678	Column13679	Column13680	Column13681	Column13682	Column13683	Column13684	Column13685	Column13686	Column13687	Column13688	Column13689	Column13690	Column13691	Column13692	Column13693	Column13694	Column13695	Column13696	Column13697	Column13698	Column13699	Column13700	Column13701	Column13702	Column13703	Column13704	Column13705	Column13706	Column13707	Column13708	Column13709	Column13710	Column13711	Column13712	Column13713	Column13714	Column13715	Column13716	Column13717	Column13718	Column13719	Column13720	Column13721	Column13722	Column13723	Column13724	Column13725	Column13726	Column13727	Column13728	Column13729	Column13730	Column13731	Column13732	Column13733	Column13734	Column13735	Column13736	Column13737	Column13738	Column13739	Column13740	Column13741	Column13742	Column13743	Column13744	Column13745	Column13746	Column13747	Column13748	Column13749	Column13750	Column13751	Column13752	Column13753	Column13754	Column13755	Column13756	Column13757	Column13758	Column13759	Column13760	Column13761	Column13762	Column13763	Column13764	Column13765	Column13766	Column13767	Column13768	Column13769	Column13770	Column13771	Column13772	Column13773	Column13774	Column13775	Column13776	Column13777	Column13778	Column13779	Column13780	Column13781	Column13782	Column13783	Column13784	Column13785	Column13786	Column13787	Column13788	Column13789	Column13790	Column13791	Column13792	Column13793	Column13794	Column13795	Column13796	Column13797	Column13798	Column13799	Column13800	Column13801	Column13802	Column13803	Column13804	Column13805	Column13806	Column13807	Column13808	Column13809	Column13810	Column13811	Column13812	Column13813	Column13814	Column13815	Column13816	Column13817	Column13818	Column13819	Column13820	Column13821	Column13822	Column13823	Column13824	Column13825	Column13826	Column13827	Column13828	Column13829	Column13830	Column13831	Column13832	Column13833	Column13834	Column13835	Column13836	Column13837	Column13838	Column13839	Column13840	Column13841	Column13842	Column13843	Column13844	Column13845	Column13846	Column13847	Column13848	Column13849	Column13850	Column13851	Column13852	Column13853	Column13854	Column13855	Column13856	Column13857	Column13858	Column13859	Column13860	Column13861	Column13862	Column13863	Column13864	Column13865	Column13866	Column13867	Column13868	Column13869	Column13870	Column13871	Column13872	Column13873	Column13874	Column13875	Column13876	Column13877	Column13878	Column13879	Column13880	Column13881	Column13882	Column13883	Column13884	Column13885	Column13886	Column13887	Column13888	Column13889	Column13890	Column13891	Column13892	Column13893	Column13894	Column13895	Column13896	Column13897	Column13898	Column13899	Column13900	Column13901	Column13902	Column13903	Column13904	Column13905	Column13906	Column13907	Column13908	Column13909	Column13910	Column13911	Column13912	Column13913	Column13914	Column13915	Column13916	Column13917	Column13918	Column13919	Column13920	Column13921	Column13922	Column13923	Column13924	Column13925	Column13926	Column13927	Column13928	Column13929	Column13930	Column13931	Column13932	Column13933	Column13934	Column13935	Column13936	Column13937	Column13938	Column13939	Column13940	Column13941	Column13942	Column13943	Column13944	Column13945	Column13946	Column13947	Column13948	Column13949	Column13950	Column13951	Column13952	Column13953	Column13954	Column13955	Column13956	Column13957	Column13958	Column13959	Column13960	Column13961	Column13962	Column13963	Column13964	Column13965	Column13966	Column13967	Column13968	Column13969	Column13970	Column13971	Column13972	Column13973	Column13974	Column13975	Column13976	Column13977	Column13978	Column13979	Column13980	Column13981	Column13982	Column13983	Column13984	Column13985	Column13986	Column13987	Column13988	Column13989	Column13990	Column13991	Column13992	Column13993	Column13994	Column13995	Column13996	Column13997	Column13998	Column13999	Column14000	Column14001	Column14002	Column14003	Column14004	Column14005	Column14006	Column14007	Column14008	Column14009	Column14010	Column14011	Column14012	Column14013	Column14014	Column14015	Column14016	Column14017	Column14018	Column14019	Column14020	Column14021	Column14022	Column14023	Column14024	Column14025	Column14026	Column14027	Column14028	Column14029	Column14030	Column14031	Column14032	Column14033	Column14034	Column14035	Column14036	Column14037	Column14038	Column14039	Column14040	Column14041	Column14042	Column14043	Column14044	Column14045	Column14046	Column14047	Column14048	Column14049	Column14050	Column14051	Column14052	Column14053	Column14054	Column14055	Column14056	Column14057	Column14058	Column14059	Column14060	Column14061	Column14062	Column14063	Column14064	Column14065	Column14066	Column14067	Column14068	Column14069	Column14070	Column14071	Column14072	Column14073	Column14074	Column14075	Column14076	Column14077	Column14078	Column14079	Column14080	Column14081	Column14082	Column14083	Column14084	Column14085	Column14086	Column14087	Column14088	Column14089	Column14090	Column14091	Column14092	Column14093	Column14094	Column14095	Column14096	Column14097	Column14098	Column14099	Column14100	Column14101	Column14102	Column14103	Column14104	Column14105	Column14106	Column14107	Column14108	Column14109	Column14110	Column14111	Column14112	Column14113	Column14114	Column14115	Column14116	Column14117	Column14118	Column14119	Column14120	Column14121	Column14122	Column14123	Column14124	Column14125	Column14126	Column14127	Column14128	Column14129	Column14130	Column14131	Column14132	Column14133	Column14134	Column14135	Column14136	Column14137	Column14138	Column14139	Column14140	Column14141	Column14142	Column14143	Column14144	Column14145	Column14146	Column14147	Column14148	Column14149	Column14150	Column14151	Column14152	Column14153	Column14154	Column14155	Column14156	Column14157	Column14158	Column14159	Column14160	Column14161	Column14162	Column14163	Column14164	Column14165	Column14166	Column14167	Column14168	Column14169	Column14170	Column14171	Column14172	Column14173	Column14174	Column14175	Column14176	Column14177	Column14178	Column14179	Column14180	Column14181	Column14182	Column14183	Column14184	Column14185	Column14186	Column14187	Column14188	Column14189	Column14190	Column14191	Column14192	Column14193	Column14194	Column14195	Column14196	Column14197	Column14198	Column14199	Column14200	Column14201	Column14202	Column14203	Column14204	Column14205	Column14206	Column14207	Column14208	Column14209	Column14210	Column14211	Column14212	Column14213	Column14214	Column14215	Column14216	Column14217	Column14218	Column14219	Column14220	Column14221	Column14222	Column14223	Column14224	Column14225	Column14226	Column14227	Column14228	Column14229	Column14230	Column14231	Column14232	Column14233	Column14234	Column14235	Column14236	Column14237	Column14238	Column14239	Column14240	Column14241	Column14242	Column14243	Column14244	Column14245	Column14246	Column14247	Column14248	Column14249	Column14250	Column14251	Column14252	Column14253	Column14254	Column14255	Column14256	Column14257	Column14258	Column14259	Column14260	Column14261	Column14262	Column14263	Column14264	Column14265	Column14266	Column14267	Column14268	Column14269	Column14270	Column14271	Column14272	Column14273	Column14274	Column14275	Column14276	Column14277	Column14278	Column14279	Column14280	Column14281	Column14282	Column14283	Column14284	Column14285	Column14286	Column14287	Column14288	Column14289	Column14290	Column14291	Column14292	Column14293	Column14294	Column14295	Column14296	Column14297	Column14298	Column14299	Column14300	Column14301	Column14302	Column14303	Column14304	Column14305	Column14306	Column14307	Column14308	Column14309	Column14310	Column14311	Column14312	Column14313	Column14314	Column14315	Column14316	Column14317	Column14318	Column14319	Column14320	Column14321	Column14322	Column14323	Column14324	Column14325	Column14326	Column14327	Column14328	Column14329	Column14330	Column14331	Column14332	Column14333	Column14334	Column14335	Column14336	Column14337	Column14338	Column14339	Column14340	Column14341	Column14342	Column14343	Column14344	Column14345	Column14346	Column14347	Column14348	Column14349	Column14350	Column14351	Column14352	Column14353	Column14354	Column14355	Column14356	Column14357	Column14358	Column14359	Column14360	Column14361	Column14362	Column14363	Column14364	Column14365	Column14366	Column14367	Column14368	Column14369	Column14370	Column14371	Column14372	Column14373	Column14374	Column14375	Column14376	Column14377	Column14378	Column14379	Column14380	Column14381	Column14382	Column14383	Column14384	Column14385	Column14386	Column14387	Column14388	Column14389	Column14390	Column14391	Column14392	Column14393	Column14394	Column14395	Column14396	Column14397	Column14398	Column14399	Column14400	Column14401	Column14402	Column14403	Column14404	Column14405	Column14406	Column14407	Column14408	Column14409	Column14410	Column14411	Column14412	Column14413	Column14414	Column14415	Column14416	Column14417	Column14418	Column14419	Column14420	Column14421	Column14422	Column14423	Column14424	Column14425	Column14426	Column14427	Column14428	Column14429	Column14430	Column14431	Column14432	Column14433	Column14434	Column14435	Column14436	Column14437	Column14438	Column14439	Column14440	Column14441	Column14442	Column14443	Column14444	Column14445	Column14446	Column14447	Column14448	Column14449	Column14450	Column14451	Column14452	Column14453	Column14454	Column14455	Column14456	Column14457	Column14458	Column14459	Column14460	Column14461	Column14462	Column14463	Column14464	Column14465	Column14466	Column14467	Column14468	Column14469	Column14470	Column14471	Column14472	Column14473	Column14474	Column14475	Column14476	Column14477	Column14478	Column14479	Column14480	Column14481	Column14482	Column14483	Column14484	Column14485	Column14486	Column14487	Column14488	Column14489	Column14490	Column14491	Column14492	Column14493	Column14494	Column14495	Column14496	Column14497	Column14498	Column14499	Column14500	Column14501	Column14502	Column14503	Column14504	Column14505	Column14506	Column14507	Column14508	Column14509	Column14510	Column14511	Column14512	Column14513	Column14514	Column14515	Column14516	Column14517	Column14518	Column14519	Column14520	Column14521	Column14522	Column14523	Column14524	Column14525	Column14526	Column14527	Column14528	Column14529	Column14530	Column14531	Column14532	Column14533	Column14534	Column14535	Column14536	Column14537	Column14538	Column14539	Column14540	Column14541	Column14542	Column14543	Column14544	Column14545	Column14546	Column14547	Column14548	Column14549	Column14550	Column14551	Column14552	Column14553	Column14554	Column14555	Column14556	Column14557	Column14558	Column14559	Column14560	Column14561	Column14562	Column14563	Column14564	Column14565	Column14566	Column14567	Column14568	Column14569	Column14570	Column14571	Column14572	Column14573	Column14574	Column14575	Column14576	Column14577	Column14578	Column14579	Column14580	Column14581	Column14582	Column14583	Column14584	Column14585	Column14586	Column14587	Column14588	Column14589	Column14590	Column14591	Column14592	Column14593	Column14594	Column14595	Column14596	Column14597	Column14598	Column14599	Column14600	Column14601	Column14602	Column14603	Column14604	Column14605	Column14606	Column14607	Column14608	Column14609	Column14610	Column14611	Column14612	Column14613	Column14614	Column14615	Column14616	Column14617	Column14618	Column14619	Column14620	Column14621	Column14622	Column14623	Column14624	Column14625	Column14626	Column14627	Column14628	Column14629	Column14630	Column14631	Column14632	Column14633	Column14634	Column14635	Column14636	Column14637	Column14638	Column14639	Column14640	Column14641	Column14642	Column14643	Column14644	Column14645	Column14646	Column14647	Column14648	Column14649	Column14650	Column14651	Column14652	Column14653	Column14654	Column14655	Column14656	Column14657	Column14658	Column14659	Column14660	Column14661	Column14662	Column14663	Column14664	Column14665	Column14666	Column14667	Column14668	Column14669	Column14670	Column14671	Column14672	Column14673	Column14674	Column14675	Column14676	Column14677	Column14678	Column14679	Column14680	Column14681	Column14682	Column14683	Column14684	Column14685	Column14686	Column14687	Column14688	Column14689	Column14690	Column14691	Column14692	Column14693	Column14694	Column14695	Column14696	Column14697	Column14698	Column14699	Column14700	Column14701	Column14702	Column14703	Column14704	Column14705	Column14706	Column14707	Column14708	Column14709	Column14710	Column14711	Column14712	Column14713	Column14714	Column14715	Column14716	Column14717	Column14718	Column14719	Column14720	Column14721	Column14722	Column14723	Column14724	Column14725	Column14726	Column14727	Column14728	Column14729	Column14730	Column14731	Column14732	Column14733	Column14734	Column14735	Column14736	Column14737	Column14738	Column14739	Column14740	Column14741	Column14742	Column14743	Column14744	Column14745	Column14746	Column14747	Column14748	Column14749	Column14750	Column14751	Column14752	Column14753	Column14754	Column14755	Column14756	Column14757	Column14758	Column14759	Column14760	Column14761	Column14762	Column14763	Column14764	Column14765	Column14766	Column14767	Column14768	Column14769	Column14770	Column14771	Column14772	Column14773	Column14774	Column14775	Column14776	Column14777	Column14778	Column14779	Column14780	Column14781	Column14782	Column14783	Column14784	Column14785	Column14786	Column14787	Column14788	Column14789	Column14790	Column14791	Column14792	Column14793	Column14794	Column14795	Column14796	Column14797	Column14798	Column14799	Column14800	Column14801	Column14802	Column14803	Column14804	Column14805	Column14806	Column14807	Column14808	Column14809	Column14810	Column14811	Column14812	Column14813	Column14814	Column14815	Column14816	Column14817	Column14818	Column14819	Column14820	Column14821	Column14822	Column14823	Column14824	Column14825	Column14826	Column14827	Column14828	Column14829	Column14830	Column14831	Column14832	Column14833	Column14834	Column14835	Column14836	Column14837	Column14838	Column14839	Column14840	Column14841	Column14842	Column14843	Column14844	Column14845	Column14846	Column14847	Column14848	Column14849	Column14850	Column14851	Column14852	Column14853	Column14854	Column14855	Column14856	Column14857	Column14858	Column14859	Column14860	Column14861	Column14862	Column14863	Column14864	Column14865	Column14866	Column14867	Column14868	Column14869	Column14870	Column14871	Column14872	Column14873	Column14874	Column14875	Column14876	Column14877	Column14878	Column14879	Column14880	Column14881	Column14882	Column14883	Column14884	Column14885	Column14886	Column14887	Column14888	Column14889	Column14890	Column14891	Column14892	Column14893	Column14894	Column14895	Column14896	Column14897	Column14898	Column14899	Column14900	Column14901	Column14902	Column14903	Column14904	Column14905	Column14906	Column14907	Column14908	Column14909	Column14910	Column14911	Column14912	Column14913	Column14914	Column14915	Column14916	Column14917	Column14918	Column14919	Column14920	Column14921	Column14922	Column14923	Column14924	Column14925	Column14926	Column14927	Column14928	Column14929	Column14930	Column14931	Column14932	Column14933	Column14934	Column14935	Column14936	Column14937	Column14938	Column14939	Column14940	Column14941	Column14942	Column14943	Column14944	Column14945	Column14946	Column14947	Column14948	Column14949	Column14950	Column14951	Column14952	Column14953	Column14954	Column14955	Column14956	Column14957	Column14958	Column14959	Column14960	Column14961	Column14962	Column14963	Column14964	Column14965	Column14966	Column14967	Column14968	Column14969	Column14970	Column14971	Column14972	Column14973	Column14974	Column14975	Column14976	Column14977	Column14978	Column14979	Column14980	Column14981	Column14982	Column14983	Column14984	Column14985	Column14986	Column14987	Column14988	Column14989	Column14990	Column14991	Column14992	Column14993	Column14994	Column14995	Column14996	Column14997	Column14998	Column14999	Column15000	Column15001	Column15002	Column15003	Column15004	Column15005	Column15006	Column15007	Column15008	Column15009	Column15010	Column15011	Column15012	Column15013	Column15014	Column15015	Column15016	Column15017	Column15018	Column15019	Column15020	Column15021	Column15022	Column15023	Column15024	Column15025	Column15026	Column15027	Column15028	Column15029	Column15030	Column15031	Column15032	Column15033	Column15034	Column15035	Column15036	Column15037	Column15038	Column15039	Column15040	Column15041	Column15042	Column15043	Column15044	Column15045	Column15046	Column15047	Column15048	Column15049	Column15050	Column15051	Column15052	Column15053	Column15054	Column15055	Column15056	Column15057	Column15058	Column15059	Column15060	Column15061	Column15062	Column15063	Column15064	Column15065	Column15066	Column15067	Column15068	Column15069	Column15070	Column15071	Column15072	Column15073	Column15074	Column15075	Column15076	Column15077	Column15078	Column15079	Column15080	Column15081	Column15082	Column15083	Column15084	Column15085	Column15086	Column15087	Column15088	Column15089	Column15090	Column15091	Column15092	Column15093	Column15094	Column15095	Column15096	Column15097	Column15098	Column15099	Column15100	Column15101	Column15102	Column15103	Column15104	Column15105	Column15106	Column15107	Column15108	Column15109	Column15110	Column15111	Column15112	Column15113	Column15114	Column15115	Column15116	Column15117	Column15118	Column15119	Column15120	Column15121	Column15122	Column15123	Column15124	Column15125	Column15126	Column15127	Column15128	Column15129	Column15130	Column15131	Column15132	Column15133	Column15134	Column15135	Column15136	Column15137	Column15138	Column15139	Column15140	Column15141	Column15142	Column15143	Column15144	Column15145	Column15146	Column15147	Column15148	Column15149	Column15150	Column15151	Column15152	Column15153	Column15154	Column15155	Column15156	Column15157	Column15158	Column15159	Column15160	Column15161	Column15162	Column15163	Column15164	Column15165	Column15166	Column15167	Column15168	Column15169	Column15170	Column15171	Column15172	Column15173	Column15174	Column15175	Column15176	Column15177	Column15178	Column15179	Column15180	Column15181	Column15182	Column15183	Column15184	Column15185	Column15186	Column15187	Column15188	Column15189	Column15190	Column15191	Column15192	Column15193	Column15194	Column15195	Column15196	Column15197	Column15198	Column15199	Column15200	Column15201	Column15202	Column15203	Column15204	Column15205	Column15206	Column15207	Column15208	Column15209	Column15210	Column15211	Column15212	Column15213	Column15214	Column15215	Column15216	Column15217	Column15218	Column15219	Column15220	Column15221	Column15222	Column15223	Column15224	Column15225	Column15226	Column15227	Column15228	Column15229	Column15230	Column15231	Column15232	Column15233	Column15234	Column15235	Column15236	Column15237	Column15238	Column15239	Column15240	Column15241	Column15242	Column15243	Column15244	Column15245	Column15246	Column15247	Column15248	Column15249	Column15250	Column15251	Column15252	Column15253	Column15254	Column15255	Column15256	Column15257	Column15258	Column15259	Column15260	Column15261	Column15262	Column15263	Column15264	Column15265	Column15266	Column15267	Column15268	Column15269	Column15270	Column15271	Column15272	Column15273	Column15274	Column15275	Column15276	Column15277	Column15278	Column15279	Column15280	Column15281	Column15282	Column15283	Column15284	Column15285	Column15286	Column15287	Column15288	Column15289	Column15290	Column15291	Column15292	Column15293	Column15294	Column15295	Column15296	Column15297	Column15298	Column15299	Column15300	Column15301	Column15302	Column15303	Column15304	Column15305	Column15306	Column15307	Column15308	Column15309	Column15310	Column15311	Column15312	Column15313	Column15314	Column15315	Column15316	Column15317	Column15318	Column15319	Column15320	Column15321	Column15322	Column15323	Column15324	Column15325	Column15326	Column15327	Column15328	Column15329	Column15330	Column15331	Column15332	Column15333	Column15334	Column15335	Column15336	Column15337	Column15338	Column15339	Column15340	Column15341	Column15342	Column15343	Column15344	Column15345	Column15346	Column15347	Column15348	Column15349	Column15350	Column15351	Column15352	Column15353	Column15354	Column15355	Column15356	Column15357	Column15358	Column15359	Column15360	Column15361	Column15362	Column15363	Column15364	Column15365	Column15366	Column15367	Column15368	Column15369	Column15370	Column15371	Column15372	Column15373	Column15374	Column15375	Column15376	Column15377	Column15378	Column15379	Column15380	Column15381	Column15382	Column15383	Column15384	Column15385	Column15386	Column15387	Column15388	Column15389	Column15390	Column15391	Column15392	Column15393	Column15394	Column15395	Column15396	Column15397	Column15398	Column15399	Column15400	Column15401	Column15402	Column15403	Column15404	Column15405	Column15406	Column15407	Column15408	Column15409	Column15410	Column15411	Column15412	Column15413	Column15414	Column15415	Column15416	Column15417	Column15418	Column15419	Column15420	Column15421	Column15422	Column15423	Column15424	Column15425	Column15426	Column15427	Column15428	Column15429	Column15430	Column15431	Column15432	Column15433	Column15434	Column15435	Column15436	Column15437	Column15438	Column15439	Column15440	Column15441	Column15442	Column15443	Column15444	Column15445	Column15446	Column15447	Column15448	Column15449	Column15450	Column15451	Column15452	Column15453	Column15454	Column15455	Column15456	Column15457	Column15458	Column15459	Column15460	Column15461	Column15462	Column15463	Column15464	Column15465	Column15466	Column15467	Column15468	Column15469	Column15470	Column15471	Column15472	Column15473	Column15474	Column15475	Column15476	Column15477	Column15478	Column15479	Column15480	Column15481	Column15482	Column15483	Column15484	Column15485	Column15486	Column15487	Column15488	Column15489	Column15490	Column15491	Column15492	Column15493	Column15494	Column15495	Column15496	Column15497	Column15498	Column15499	Column15500	Column15501	Column15502	Column15503	Column15504	Column15505	Column15506	Column15507	Column15508	Column15509	Column15510	Column15511	Column15512	Column15513	Column15514	Column15515	Column15516	Column15517	Column15518	Column15519	Column15520	Column15521	Column15522	Column15523	Column15524	Column15525	Column15526	Column15527	Column15528	Column15529	Column15530	Column15531	Column15532	Column15533	Column15534	Column15535	Column15536	Column15537	Column15538	Column15539	Column15540	Column15541	Column15542	Column15543	Column15544	Column15545	Column15546	Column15547	Column15548	Column15549	Column15550	Column15551	Column15552	Column15553	Column15554	Column15555	Column15556	Column15557	Column15558	Column15559	Column15560	Column15561	Column15562	Column15563	Column15564	Column15565	Column15566	Column15567	Column15568	Column15569	Column15570	Column15571	Column15572	Column15573	Column15574	Column15575	Column15576	Column15577	Column15578	Column15579	Column15580	Column15581	Column15582	Column15583	Column15584	Column15585	Column15586	Column15587	Column15588	Column15589	Column15590	Column15591	Column15592	Column15593	Column15594	Column15595	Column15596	Column15597	Column15598	Column15599	Column15600	Column15601	Column15602	Column15603	Column15604	Column15605	Column15606	Column15607	Column15608	Column15609	Column15610	Column15611	Column15612	Column15613	Column15614	Column15615	Column15616	Column15617	Column15618	Column15619	Column15620	Column15621	Column15622	Column15623	Column15624	Column15625	Column15626	Column15627	Column15628	Column15629	Column15630	Column15631	Column15632	Column15633	Column15634	Column15635	Column15636	Column15637	Column15638	Column15639	Column15640	Column15641	Column15642	Column15643	Column15644	Column15645	Column15646	Column15647	Column15648	Column15649	Column15650	Column15651	Column15652	Column15653	Column15654	Column15655	Column15656	Column15657	Column15658	Column15659	Column15660	Column15661	Column15662	Column15663	Column15664	Column15665	Column15666	Column15667	Column15668	Column15669	Column15670	Column15671	Column15672	Column15673	Column15674	Column15675	Column15676	Column15677	Column15678	Column15679	Column15680	Column15681	Column15682	Column15683	Column15684	Column15685	Column15686	Column15687	Column15688	Column15689	Column15690	Column15691	Column15692	Column15693	Column15694	Column15695	Column15696	Column15697	Column15698	Column15699	Column15700	Column15701	Column15702	Column15703	Column15704	Column15705	Column15706	Column15707	Column15708	Column15709	Column15710	Column15711	Column15712	Column15713	Column15714	Column15715	Column15716	Column15717	Column15718	Column15719	Column15720	Column15721	Column15722	Column15723	Column15724	Column15725	Column15726	Column15727	Column15728	Column15729	Column15730	Column15731	Column15732	Column15733	Column15734	Column15735	Column15736	Column15737	Column15738	Column15739	Column15740	Column15741	Column15742	Column15743	Column15744	Column15745	Column15746	Column15747	Column15748	Column15749	Column15750	Column15751	Column15752	Column15753	Column15754	Column15755	Column15756	Column15757	Column15758	Column15759	Column15760	Column15761	Column15762	Column15763	Column15764	Column15765	Column15766	Column15767	Column15768	Column15769	Column15770	Column15771	Column15772	Column15773	Column15774	Column15775	Column15776	Column15777	Column15778	Column15779	Column15780	Column15781	Column15782	Column15783	Column15784	Column15785	Column15786	Column15787	Column15788	Column15789	Column15790	Column15791	Column15792	Column15793	Column15794	Column15795	Column15796	Column15797	Column15798	Column15799	Column15800	Column15801	Column15802	Column15803	Column15804	Column15805	Column15806	Column15807	Column15808	Column15809	Column15810	Column15811	Column15812	Column15813	Column15814	Column15815	Column15816	Column15817	Column15818	Column15819	Column15820	Column15821	Column15822	Column15823	Column15824	Column15825	Column15826	Column15827	Column15828	Column15829	Column15830	Column15831	Column15832	Column15833	Column15834	Column15835	Column15836	Column15837	Column15838	Column15839	Column15840	Column15841	Column15842	Column15843	Column15844	Column15845	Column15846	Column15847	Column15848	Column15849	Column15850	Column15851	Column15852	Column15853	Column15854	Column15855	Column15856	Column15857	Column15858	Column15859	Column15860	Column15861	Column15862	Column15863	Column15864	Column15865	Column15866	Column15867	Column15868	Column15869	Column15870	Column15871	Column15872	Column15873	Column15874	Column15875	Column15876	Column15877	Column15878	Column15879	Column15880	Column15881	Column15882	Column15883	Column15884	Column15885	Column15886	Column15887	Column15888	Column15889	Column15890	Column15891	Column15892	Column15893	Column15894	Column15895	Column15896	Column15897	Column15898	Column15899	Column15900	Column15901	Column15902	Column15903	Column15904	Column15905	Column15906	Column15907	Column15908	Column15909	Column15910	Column15911	Column15912	Column15913	Column15914	Column15915	Column15916	Column15917	Column15918	Column15919	Column15920	Column15921	Column15922	Column15923	Column15924	Column15925	Column15926	Column15927	Column15928	Column15929	Column15930	Column15931	Column15932	Column15933	Column15934	Column15935	Column15936	Column15937	Column15938	Column15939	Column15940	Column15941	Column15942	Column15943	Column15944	Column15945	Column15946	Column15947	Column15948	Column15949	Column15950	Column15951	Column15952	Column15953	Column15954	Column15955	Column15956	Column15957	Column15958	Column15959	Column15960	Column15961	Column15962	Column15963	Column15964	Column15965	Column15966	Column15967	Column15968	Column15969	Column15970	Column15971	Column15972	Column15973	Column15974	Column15975	Column15976	Column15977	Column15978	Column15979	Column15980	Column15981	Column15982	Column15983	Column15984	Column15985	Column15986	Column15987	Column15988	Column15989	Column15990	Column15991	Column15992	Column15993	Column15994	Column15995	Column15996	Column15997	Column15998	Column15999	Column16000	Column16001	Column16002	Column16003	Column16004	Column16005	Column16006	Column16007	Column16008	Column16009	Column16010	Column16011	Column16012	Column16013	Column16014	Column16015	Column16016	Column16017	Column16018	Column16019	Column16020	Column16021	Column16022	Column16023	Column16024	Column16025	Column16026	Column16027	Column16028	Column16029	Column16030	Column16031	Column16032	Column16033	Column16034	Column16035	Column16036	Column16037	Column16038	Column16039	Column16040	Column16041	Column16042	Column16043	Column16044	Column16045	Column16046	Column16047	Column16048	Column16049	Column16050	Column16051	Column16052	Column16053	Column16054	Column16055	Column16056	Column16057	Column16058	Column16059	Column16060	Column16061	Column16062	Column16063	Column16064	Column16065	Column16066	Column16067	Column16068	Column16069	Column16070	Column16071	Column16072	Column16073	Column16074	Column16075	Column16076	Column16077	Column16078	Column16079	Column16080	Column16081	Column16082	Column16083	Column16084	Column16085	Column16086	Column16087	Column16088	Column16089	Column16090	Column16091	Column16092	Column16093	Column16094	Column16095	Column16096	Column16097	Column16098	Column16099	Column16100	Column16101	Column16102	Column16103	Column16104	Column16105	Column16106	Column16107	Column16108	Column16109	Column16110	Column16111	Column16112	Column16113	Column16114	Column16115	Column16116	Column16117	Column16118	Column16119	Column16120	Column16121	Column16122	Column16123	Column16124	Column16125	Column16126	Column16127	Column16128	Column16129	Column16130	Column16131	Column16132	Column16133	Column16134	Column16135	Column16136	Column16137	Column16138	Column16139	Column16140	Column16141	Column16142	Column16143	Column16144	Column16145	Column16146	Column16147	Column16148	Column16149	Column16150	Column16151	Column16152	Column16153	Column16154	Column16155	Column16156	Column16157	Column16158	Column16159	Column16160	Column16161	Column16162	Column16163	Column16164	Column16165	Column16166	Column16167	Column16168	Column16169	Column16170	Column16171	Column16172	Column16173	Column16174	Column16175	Column16176	Column16177	Column16178	Column16179	Column16180	Column16181	Column16182	Column16183	Column16184	Column16185	Column16186	Column16187	Column16188	Column16189	Column16190	Column16191	Column16192	Column16193	Column16194	Column16195	Column16196	Column16197	Column16198	Column16199	Column16200	Column16201	Column16202	Column16203	Column16204	Column16205	Column16206	Column16207	Column16208	Column16209	Column16210	Column16211	Column16212	Column16213	Column16214	Column16215	Column16216	Column16217	Column16218	Column16219	Column16220	Column16221	Column16222	Column16223	Column16224	Column16225	Column16226	Column16227	Column16228	Column16229	Column16230	Column16231	Column16232	Column16233	Column16234	Column16235	Column16236	Column16237	Column16238	Column16239	Column16240	Column16241	Column16242	Column16243	Column16244	Column16245	Column16246	Column16247	Column16248	Column16249	Column16250	Column16251	Column16252	Column16253	Column16254	Column16255	Column16256	Column16257	Column16258	Column16259	Column16260	Column16261	Column16262	Column16263	Column16264	Column16265	Column16266	Column16267	Column16268	Column16269	Column16270	Column16271	Column16272	Column16273	Column16274	Column16275	Column16276	Column16277	Column16278	Column16279	Column16280	Column16281	Column16282	Column16283	Column16284	Column16285	Column16286	Column16287	Column16288	Column16289	Column16290	Column16291	Column16292	Column16293	Column16294	Column16295	Column16296	Column16297	Column16298	Column16299	Column16300	Column16301	Column16302	Column16303	Column16304	Column16305	Column16306	Column16307	Column16308	Column16309	Column16310	Column16311	Column16312	Column16313	Column16314	Column16315	Column16316	Column16317	Column16318	Column16319	Column16320	Column16321	Column16322	Column16323	Column16324	Column16325	Column16326	Column16327	Column16328	Column16329	Column16330	Column16331	Column16332	Column16333	Column16334	Column16335	Column16336	Column16337
rs10808026	C	A	C	A	0.1006	0.113427	0.7773	0.7773	FALSE	FALSE	FALSE	0.0582217	701	TRUE	0.0256961	Accumbens	0.0157	1.3e-10	alzheimers	TRUE	reported	jJW535	textfile	2	TRUE	82771	30344	52427	log odds	SD	0.07	1	0.000540878	0.00445422	FALSE	0.251588	0.1006	0.0157	0.0582217	0.1006	41.0579	0.9929	0.99251
rs10933431	C	G	C	G	0.0939	0.0572488	0.7714	0.7714	FALSE	TRUE	FALSE	0.0668727	587	TRUE	0.195975	Accumbens	0.0159	3.42e-09	alzheimers	TRUE	reported	jJW535	textfile	2	TRUE	82771	30344	52427	log odds	SD	0.07	1	0.000479416	0.00115589	FALSE	0.770528	0.0939	0.0159	0.0668727	0.0939	34.8768	0.9929	0.99251
rs11218343	T	C	T	C	0.2203	0.0825188	0.95726	0.95726	FALSE	FALSE	FALSE	0.134743	723	TRUE	0.270131	Accumbens	0.0315	2.88e-12	alzheimers	TRUE	reported	jJW535	textfile	2	TRUE	82771	30344	52427	log odds	SD	0.07	1	0.000638046	0.000557187	TRUE	0.964716	0.2203	0.0315	0.134743	0.2203	48.9112	0.9929	0.99251
rs114812713	C	G	C	G	0.277632	0.0362487	0.03	0.03	FALSE	TRUE	FALSE	0.130548	716	TRUE	0.390634	Accumbens	0.0378	2.1e-13	alzheimers	TRUE	reported	jJW535	textfile	2	TRUE	94437	59163	35274	log odds	SD	0.07	1	0.000585708	7.6473e-05	TRUE	0.680859	0.277632	0.0378	0.130548	0.277632	53.9454	0.9929	0.99251
rs12539172	C	T	C	T	0.0823	-0.0258039	0.6928	0.6928	FALSE	FALSE	FALSE	0.0489674	724	TRUE	0.299111	Accumbens	0.0134	9.26e-10	alzheimers	TRUE	reported	jJW535	textfile	2	TRUE	82771	30344	52427	log odds	SD	0.07	1	0.000442033	0.000283419	TRUE	0.910785	0.0823	0.0134	0.0489674	0.0823	37.7216	0.9929	0.99251
rs12881735	T	C	T	C	0.0861	0.00438048	0.7803	0.7803	FALSE	FALSE	FALSE	0.054713	715	TRUE	0.468094	Accumbens	0.0149	7.35e-09	alzheimers	TRUE	reported	jJW535	textfile	2	TRUE	82771	30344	52427	log odds	SD	0.07	1	0.000391593	6.57907e-06	TRUE	0.647175	0.0861	0.0149	0.054713	0.0861	33.3913	0.9929	0.99251
rs138190086	A	G	A	G	0.2787	0.0965611	0.01093	0.01093	FALSE	FALSE	FALSE	0.170686	698	TRUE	0.285791	Accumbens	0.0477	5.3e-09	alzheimers	TRUE	reported	jJW535	textfile	2	TRUE	82771	30344	52427	log odds	SD	0.07	1	0.000233883	0.000201596	TRUE	0.977066	0.2787	0.0477	0.170686	0.2787	34.1379	0.9929	0.99251
rs17125924	G	A	G	A	0.1279	-0.12052	0.07952	0.07952	FALSE	FALSE	FALSE	0.0755158	723	TRUE	0.0552497	Accumbens	0.0211	1.42e-09	alzheimers	TRUE	reported	jJW535	textfile	2	TRUE	82771	30344	52427	log odds	SD	0.07	1	0.000352029	0.00212636	FALSE	0.46446	0.1279	0.0211	0.0755158	0.1279	36.7431	0.9929	0.99251
rs2279590	C	T	C	T	0.1269	-0.0448021	0.5954	0.5954	FALSE	FALSE	FALSE	0.0648115	413	TRUE	0.244699	Accumbens	0.013	1.39e-22	alzheimers	TRUE	reported	jJW535	textfile	2	TRUE	82771	30344	52427	log odds	SD	0.07	1	0.00118581	0.000967076	TRUE	0.946192	0.1269	0.013	0.0648115	0.1269	95.2876	0.9929	0.99251
rs2830500	C	A	C	A	0.07257	-0.0106937	0.6809	0.6809	FALSE	FALSE	FALSE	0.0569769	667	TRUE	0.425562	Accumbens	0.013	2.6e-08	alzheimers	TRUE	reported	jJW535	textfile	2	TRUE	94437	59163	35274	log odds	SD	0.07	1	0.000352663	4.96931e-05	TRUE	0.763219	0.07257	0.013	0.0569769	0.07257	31.1622	0.9929	0.99251
rs3740688	T	G	T	G	0.0887	-0.00556646	0.5427	0.5427	FALSE	FALSE	FALSE	0.046482	718	TRUE	0.452339	Accumbens	0.0123	5.46e-13	alzheimers	TRUE	reported	jJW535	textfile	2	TRUE	82771	30344	52427	log odds	SD	0.07	1	0.000594389	1.53797e-05	TRUE	0.585872	0.0887	0.0123	0.046482	0.0887	52.004	0.9929	0.99251
rs3752246	G	C	G	C	0.1363	0.0410844	0.1899	0.1899	FALSE	TRUE	FALSE	0.0621225	704	TRUE	0.254196	Accumbens	0.0167	3.06e-16	alzheimers	TRUE	reported	jJW535	textfile	2	TRUE	82771	30344	52427	log odds	SD	0.07	1	0.000845765	0.000519334	TRUE	0.868133	0.1363	0.0167	0.0621225	0.1363	66.613	0.9929	0.99251
rs3851179	C	T	C	T	0.1304	0.01988	0.6292	0.6292	FALSE	FALSE	FALSE	0.0484027	724	TRUE	0.340638	Accumbens	0.0126	6.03e-25	alzheimers	TRUE	reported	jJW535	textfile	2	TRUE	82771	30344	52427	log odds	SD	0.07	1	0.00121598	0.000184414	TRUE	0.568966	0.1304	0.0126	0.0484027	0.1304	107.106	0.9929	0.99251
rs429358	C	T	C	T	1.2017	0.10433	0.1551	0.1551	FALSE	FALSE	FALSE	0.0679809	690	TRUE	0.0624284	Accumbens	0.0189	1e-200	alzheimers	TRUE	reported	jJW535	textfile	2	TRUE	63926	21982	41944	log odds	SD	0.07	1	0.0410001	0.00285279	TRUE	7.52226e-05	1.2017	0.0189	0.0679809	1.2017	4042.67	0.9929	0.99251
rs4844610	A	C	A	C	0.1569	-0.0248349	0.172	0.172	FALSE	FALSE	FALSE	0.0682551	705	TRUE	0.357983	Accumbens	0.0155	3.6e-24	alzheimers	TRUE	reported	jJW535	textfile	2	TRUE	82771	30344	52427	log odds	SD	0.07	1	0.00103133	0.000175677	TRUE	0.618578	0.1569	0.0155	0.0682551	0.1569	102.467	0.9929	0.99251
rs593742	A	G	A	G	0.07257	0.0338024	0.6799	0.6799	FALSE	FALSE	FALSE	0.0499215	716	TRUE	0.249168	Accumbens	0.0125	6.8e-09	alzheimers	TRUE	reported	jJW535	textfile	2	TRUE	82771	30344	52427	log odds	SD	0.07	1	0.000350921	0.000497343	FALSE	0.924383	0.07257	0.0125	0.0499215	0.07257	33.705	0.9929	0.99251
rs6024870	G	A	G	A	0.1229	0.0153311	0.9165	0.9165	FALSE	FALSE	FALSE	0.0887334	711	TRUE	0.431413	Accumbens	0.0223	3.46e-08	alzheimers	TRUE	reported	jJW535	textfile	2	TRUE	82771	30344	52427	log odds	SD	0.07	1	0.000361703	3.59744e-05	TRUE	0.730062	0.1229	0.0223	0.0887334	0.1229	30.3734	0.9929	0.99251
rs6733839	T	C	T	C	0.1814	0.0655331	0.3797	0.3797	FALSE	FALSE	FALSE	0.0524995	627	TRUE	0.105968	Accumbens	0.013	2.05e-44	alzheimers	TRUE	reported	jJW535	textfile	2	TRUE	82771	30344	52427	log odds	SD	0.07	1	0.00231815	0.00202299	TRUE	0.936995	0.1814	0.013	0.0524995	0.1814	194.71	0.9929	0.99251
rs7185636	T	C	T	C	0.08338	0.0740609	0.836	0.836	FALSE	FALSE	FALSE	0.0624068	719	TRUE	0.117664	Accumbens	0.0149	2.4e-08	alzheimers	TRUE	reported	jJW535	textfile	2	TRUE	82771	30344	52427	log odds	SD	0.07	1	0.000294398	0.00150404	FALSE	0.564208	0.08338	0.0149	0.0624068	0.08338	31.3149	0.9929	0.99251
rs73223431	T	C	T	C	0.0962	-0.013658	0.3459	0.3459	FALSE	FALSE	FALSE	0.0488037	720	TRUE	0.389794	Accumbens	0.0128	6.3e-14	alzheimers	TRUE	reported	jJW535	textfile	2	TRUE	82771	30344	52427	log odds	SD	0.07	1	0.00063032	8.44109e-05	TRUE	0.671165	0.0962	0.0128	0.0488037	0.0962	56.4846	0.9929	0.99251
rs7412	C	T	C	T	0.4673	0.0553627	0.93738	0.93738	FALSE	FALSE	FALSE	0.0884645	695	TRUE	0.265717	Accumbens	0.0305	6.4e-53	alzheimers	TRUE	reported	jJW535	textfile	2	TRUE	63926	21982	41944	log odds	SD	0.07	1	0.00427874	0.000359827	TRUE	0.223394	0.4673	0.0305	0.0884645	0.4673	234.743	0.9929	0.99251
rs7920721	G	A	G	A	0.076961	0.0249772	0.3678	0.3678	FALSE	FALSE	FALSE	0.0508985	679	TRUE	0.311811	Accumbens	0.0113	1.8e-11	alzheimers	TRUE	reported	jJW535	textfile	2	TRUE	94437	59163	35274	log odds	SD	0.07	1	0.000413553	0.000290123	TRUE	0.931782	0.076961	0.0113	0.0508985	0.076961	46.3858	0.9929	0.99251
rs7933202	A	C	A	C	0.113	0.0566784	0.6064	0.6064	FALSE	FALSE	FALSE	0.0465328	721	TRUE	0.111606	Accumbens	0.0125	1.91e-19	alzheimers	TRUE	reported	jJW535	textfile	2	TRUE	82771	30344	52427	log odds	SD	0.07	1	0.000931855	0.00153348	FALSE	0.817609	0.113	0.0125	0.0465328	0.113	81.7216	0.9929	0.99251
rs9271058	A	T	A	T	0.0978	0.0223679	0.2664	0.2664	FALSE	TRUE	FALSE	0.0520123	707	TRUE	0.33358	Accumbens	0.0145	1.37e-11	alzheimers	TRUE	reported	jJW535	textfile	2	TRUE	82771	30344	52427	log odds	SD	0.07	1	0.000560036	0.000195558	TRUE	0.798051	0.0978	0.0145	0.0520123	0.0978	45.4927	0.9929	0.99251
rs9473117	C	A	C	A	0.0873	0.0441499	0.2555	0.2555	FALSE	FALSE	FALSE	0.0544439	684	TRUE	0.208704	Accumbens	0.0135	1.16e-10	alzheimers	TRUE	reported	jJW535	textfile	2	TRUE	82771	30344	52427	log odds	SD	0.07	1	0.000434806	0.000741559	FALSE	0.868238	0.0873	0.0135	0.0544439	0.0873	41.8178	0.9929	0.99251
rs10808026	C	A	C	A	0.1006	0.00997052	0.7773	0.7773	FALSE	FALSE	FALSE	0.0437897	701	TRUE	0.409943	Amygdala	0.0157	1.3e-10	alzheimers	TRUE	reported	jJW535	textfile	2	TRUE	82771	30344	52427	log odds	SD	0.07	1	0.000540878	3.44171e-05	TRUE	0.647221	0.1006	0.0157	0.0437897	0.1006	41.0579	0.9929	0.99251
rs10933431	C	G	C	G	0.0939	0.0465173	0.7714	0.7714	FALSE	TRUE	FALSE	0.0509638	587	TRUE	0.180686	Amygdala	0.0159	3.42e-09	alzheimers	TRUE	reported	jJW535	textfile	2	TRUE	82771	30344	52427	log odds	SD	0.07	1	0.000479416	0.000763159	FALSE	0.890189	0.0939	0.0159	0.0509638	0.0939	34.8768	0.9929	0.99251
rs11218343	T	C	T	C	0.2203	0.19535	0.95726	0.95726	FALSE	FALSE	FALSE	0.102389	723	TRUE	0.0282015	Amygdala	0.0315	2.88e-12	alzheimers	TRUE	reported	jJW535	textfile	2	TRUE	82771	30344	52427	log odds	SD	0.07	1	0.000638046	0.00312262	FALSE	0.412497	0.2203	0.0315	0.102389	0.2203	48.9112	0.9929	0.99251
rs114812713	C	G	C	G	0.277632	-0.0715735	0.03	0.03	FALSE	TRUE	FALSE	0.0998242	716	TRUE	0.236689	Amygdala	0.0378	2.1e-13	alzheimers	TRUE	reported	jJW535	textfile	2	TRUE	94437	59163	35274	log odds	SD	0.07	1	0.000585708	0.000298145	TRUE	0.853581	0.277632	0.0378	0.0998242	0.277632	53.9454	0.9929	0.99251
rs12539172	C	T	C	T	0.0823	0.027637	0.6928	0.6928	FALSE	FALSE	FALSE	0.0374172	724	TRUE	0.230069	Amygdala	0.0134	9.26e-10	alzheimers	TRUE	reported	jJW535	textfile	2	TRUE	82771	30344	52427	log odds	SD	0.07	1	0.000442033	0.000325118	TRUE	0.936186	0.0823	0.0134	0.0374172	0.0823	37.7216	0.9929	0.99251
rs12881735	T	C	T	C	0.0861	0.0235643	0.7803	0.7803	FALSE	FALSE	FALSE	0.0416266	715	TRUE	0.285667	Amygdala	0.0149	7.35e-09	alzheimers	TRUE	reported	jJW535	textfile	2	TRUE	82771	30344	52427	log odds	SD	0.07	1	0.000391593	0.000190384	TRUE	0.8735	0.0861	0.0149	0.0416266	0.0861	33.3913	0.9929	0.99251
rs138190086	A	G	A	G	0.2787	0.0130942	0.01093	0.01093	FALSE	FALSE	FALSE	0.130997	698	TRUE	0.460189	Amygdala	0.0477	5.3e-09	alzheimers	TRUE	reported	jJW535	textfile	2	TRUE	82771	30344	52427	log odds	SD	0.07	1	0.000233883	3.70711e-06	TRUE	0.725607	0.2787	0.0477	0.130997	0.2787	34.1379	0.9929	0.99251
rs17125924	G	A	G	A	0.1279	0.0437843	0.07952	0.07952	FALSE	FALSE	FALSE	0.0578879	723	TRUE	0.224716	Amygdala	0.0211	1.42e-09	alzheimers	TRUE	reported	jJW535	textfile	2	TRUE	82771	30344	52427	log odds	SD	0.07	1	0.000352029	0.000280645	TRUE	0.95716	0.1279	0.0211	0.0578879	0.1279	36.7431	0.9929	0.99251
rs2279590	C	T	C	T	0.1269	0.0779067	0.5954	0.5954	FALSE	FALSE	FALSE	0.0480815	413	TRUE	0.0525834	Amygdala	0.013	1.39e-22	alzheimers	TRUE	reported	jJW535	textfile	2	TRUE	82771	30344	52427	log odds	SD	0.07	1	0.00118581	0.00292425	FALSE	0.690995	0.1269	0.013	0.0480815	0.1269	95.2876	0.9929	0.99251
rs2830500	C	A	C	A	0.07257	0.0696325	0.6809	0.6809	FALSE	FALSE	FALSE	0.0427564	667	TRUE	0.0517001	Amygdala	0.013	2.6e-08	alzheimers	TRUE	reported	jJW535	textfile	2	TRUE	94437	59163	35274	log odds	SD	0.07	1	0.000352663	0.002107	FALSE	0.485657	0.07257	0.013	0.0427564	0.07257	31.1622	0.9929	0.99251
rs3740688	T	G	T	G	0.0887	-0.0460516	0.5427	0.5427	FALSE	FALSE	FALSE	0.0355188	718	TRUE	0.0973948	Amygdala	0.0123	5.46e-13	alzheimers	TRUE	reported	jJW535	textfile	2	TRUE	82771	30344	52427	log odds	SD	0.07	1	0.000594389	0.00105264	FALSE	0.829857	0.0887	0.0123	0.0355188	0.0887	52.004	0.9929	0.99251
rs3752246	G	C	G	C	0.1363	0.0356426	0.1899	0.1899	FALSE	TRUE	FALSE	0.0470528	704	TRUE	0.224375	Amygdala	0.0167	3.06e-16	alzheimers	TRUE	reported	jJW535	textfile	2	TRUE	82771	30344	52427	log odds	SD	0.07	1	0.000845765	0.000390871	TRUE	0.805954	0.1363	0.0167	0.0470528	0.1363	66.613	0.9929	0.99251
rs3851179	C	T	C	T	0.1304	-0.0231799	0.6292	0.6292	FALSE	FALSE	FALSE	0.0369868	724	TRUE	0.265426	Amygdala	0.0126	6.03e-25	alzheimers	TRUE	reported	jJW535	textfile	2	TRUE	82771	30344	52427	log odds	SD	0.07	1	0.00121598	0.000250716	TRUE	0.610544	0.1304	0.0126	0.0369868	0.1304	107.106	0.9929	0.99251
rs429358	C	T	C	T	1.2017	-0.0259132	0.1551	0.1551	FALSE	FALSE	FALSE	0.0520951	690	TRUE	0.309446	Amygdala	0.0189	1e-200	alzheimers	TRUE	reported	jJW535	textfile	2	TRUE	63926	21982	41944	log odds	SD	0.07	1	0.0410001	0.000175991	TRUE	5.52661e-07	1.2017	0.0189	0.0520951	1.2017	4042.67	0.9929	0.99251
rs4844610	A	C	A	C	0.1569	0.0776142	0.172	0.172	FALSE	FALSE	FALSE	0.0523814	705	TRUE	0.0692083	Amygdala	0.0155	3.6e-24	alzheimers	TRUE	reported	jJW535	textfile	2	TRUE	82771	30344	52427	log odds	SD	0.07	1	0.00103133	0.00171582	FALSE	0.805747	0.1569	0.0155	0.0523814	0.1569	102.467	0.9929	0.99251
rs593742	A	G	A	G	0.07257	0.0364604	0.6799	0.6799	FALSE	FALSE	FALSE	0.0382364	716	TRUE	0.170155	Amygdala	0.0125	6.8e-09	alzheimers	TRUE	reported	jJW535	textfile	2	TRUE	82771	30344	52427	log odds	SD	0.07	1	0.000350921	0.000578635	FALSE	0.887425	0.07257	0.0125	0.0382364	0.07257	33.705	0.9929	0.99251
rs6024870	G	A	G	A	0.1229	-0.0714229	0.9165	0.9165	FALSE	FALSE	FALSE	0.0678755	711	TRUE	0.146339	Amygdala	0.0223	3.46e-08	alzheimers	TRUE	reported	jJW535	textfile	2	TRUE	82771	30344	52427	log odds	SD	0.07	1	0.000361703	0.000780771	FALSE	0.812991	0.1229	0.0223	0.0678755	0.1229	30.3734	0.9929	0.99251
rs6733839	T	C	T	C	0.1814	0.0908998	0.3797	0.3797	FALSE	FALSE	FALSE	0.0403748	627	TRUE	0.0121802	Amygdala	0.013	2.05e-44	alzheimers	TRUE	reported	jJW535	textfile	2	TRUE	82771	30344	52427	log odds	SD	0.07	1	0.00231815	0.00389222	FALSE	0.722224	0.1814	0.013	0.0403748	0.1814	194.71	0.9929	0.99251
rs7185636	T	C	T	C	0.08338	-0.0542181	0.836	0.836	FALSE	FALSE	FALSE	0.0476329	719	TRUE	0.127508	Amygdala	0.0149	2.4e-08	alzheimers	TRUE	reported	jJW535	textfile	2	TRUE	82771	30344	52427	log odds	SD	0.07	1	0.000294398	0.000806063	FALSE	0.764599	0.08338	0.0149	0.0476329	0.08338	31.3149	0.9929	0.99251
rs73223431	T	C	T	C	0.0962	-0.00350381	0.3459	0.3459	FALSE	FALSE	FALSE	0.03736	720	TRUE	0.46264	Amygdala	0.0128	6.3e-14	alzheimers	TRUE	reported	jJW535	textfile	2	TRUE	82771	30344	52427	log odds	SD	0.07	1	0.00063032	5.55527e-06	TRUE	0.544069	0.0962	0.0128	0.03736	0.0962	56.4846	0.9929	0.99251
rs7412	C	T	C	T	0.4673	0.00527956	0.93738	0.93738	FALSE	FALSE	FALSE	0.0670875	695	TRUE	0.468637	Amygdala	0.0305	6.4e-53	alzheimers	TRUE	reported	jJW535	textfile	2	TRUE	63926	21982	41944	log odds	SD	0.07	1	0.00427874	3.27231e-06	TRUE	0.0955937	0.4673	0.0305	0.0670875	0.4673	234.743	0.9929	0.99251
rs7920721	G	A	G	A	0.076961	0.00590989	0.3678	0.3678	FALSE	FALSE	FALSE	0.0386046	679	TRUE	0.439165	Amygdala	0.0113	1.8e-11	alzheimers	TRUE	reported	jJW535	textfile	2	TRUE	94437	59163	35274	log odds	SD	0.07	1	0.000413553	1.62426e-05	TRUE	0.67265	0.076961	0.0113	0.0386046	0.076961	46.3858	0.9929	0.99251
rs7933202	A	C	A	C	0.113	0.0929946	0.6064	0.6064	FALSE	FALSE	FALSE	0.0354121	721	TRUE	0.00431883	Amygdala	0.0125	1.91e-19	alzheimers	TRUE	reported	jJW535	textfile	2	TRUE	82771	30344	52427	log odds	SD	0.07	1	0.000931855	0.00412819	FALSE	0.367117	0.113	0.0125	0.0354121	0.113	81.7216	0.9929	0.99251
rs9271058	A	T	A	T	0.0978	0.0426578	0.2664	0.2664	FALSE	TRUE	FALSE	0.0400885	707	TRUE	0.143643	Amygdala	0.0145	1.37e-11	alzheimers	TRUE	reported	jJW535	textfile	2	TRUE	82771	30344	52427	log odds	SD	0.07	1	0.000560036	0.000711248	FALSE	0.936696	0.0978	0.0145	0.0400885	0.0978	45.4927	0.9929	0.99251
rs9473117	C	A	C	A	0.0873	0.0461936	0.2555	0.2555	FALSE	FALSE	FALSE	0.0408925	684	TRUE	0.129315	Amygdala	0.0135	1.16e-10	alzheimers	TRUE	reported	jJW535	textfile	2	TRUE	82771	30344	52427	log odds	SD	0.07	1	0.000434806	0.000811801	FALSE	0.842511	0.0873	0.0135	0.0408925	0.0873	41.8178	0.9929	0.99251
rs10808026	C	A	C	A	0.1006	-0.0145535	0.7773	0.7773	FALSE	FALSE	FALSE	0.0536126	693	TRUE	0.39302	Banks of the superior temporal sulcus	0.0157	1.3e-10	alzheimers	TRUE	reported	jJW535	textfile	2	TRUE	82771	30344	52427	log odds	SD	0.07	1	0.000540878	7.33289e-05	TRUE	0.700628	0.1006	0.0157	0.0536126	0.1006	41.0579	0.9929	0.99251
rs10933431	C	G	C	G	0.0939	-0.00121326	0.7714	0.7714	FALSE	TRUE	FALSE	0.0599107	577	TRUE	0.491921	Banks of the superior temporal sulcus	0.0159	3.42e-09	alzheimers	TRUE	reported	jJW535	textfile	2	TRUE	82771	30344	52427	log odds	SD	0.07	1	0.000479416	5.19153e-07	TRUE	0.613101	0.0939	0.0159	0.0599107	0.0939	34.8768	0.9929	0.99251
rs11218343	T	C	T	C	0.2203	-0.0634863	0.95726	0.95726	FALSE	FALSE	FALSE	0.123446	712	TRUE	0.303526	Banks of the superior temporal sulcus	0.0315	2.88e-12	alzheimers	TRUE	reported	jJW535	textfile	2	TRUE	82771	30344	52427	log odds	SD	0.07	1	0.000638046	0.000329803	TRUE	0.850631	0.2203	0.0315	0.123446	0.2203	48.9112	0.9929	0.99251
rs114812713	C	G	C	G	0.277632	0.288389	0.03	0.03	FALSE	TRUE	FALSE	0.12068	706	TRUE	0.00843101	Banks of the superior temporal sulcus	0.0378	2.1e-13	alzheimers	TRUE	reported	jJW535	textfile	2	TRUE	94437	59163	35274	log odds	SD	0.07	1	0.000585708	0.00484039	FALSE	0.229602	0.277632	0.0378	0.12068	0.277632	53.9454	0.9929	0.99251
rs12539172	C	T	C	T	0.0823	0.0188895	0.6928	0.6928	FALSE	FALSE	FALSE	0.0452242	713	TRUE	0.338088	Banks of the superior temporal sulcus	0.0134	9.26e-10	alzheimers	TRUE	reported	jJW535	textfile	2	TRUE	82771	30344	52427	log odds	SD	0.07	1	0.000442033	0.00015188	TRUE	0.817382	0.0823	0.0134	0.0452242	0.0823	37.7216	0.9929	0.99251
rs12881735	T	C	T	C	0.0861	-0.0343848	0.7803	0.7803	FALSE	FALSE	FALSE	0.0502076	704	TRUE	0.246719	Banks of the superior temporal sulcus	0.0149	7.35e-09	alzheimers	TRUE	reported	jJW535	textfile	2	TRUE	82771	30344	52427	log odds	SD	0.07	1	0.000391593	0.000405372	FALSE	0.992737	0.0861	0.0149	0.0502076	0.0861	33.3913	0.9929	0.99251
rs138190086	A	G	A	G	0.2787	-0.106011	0.01093	0.01093	FALSE	FALSE	FALSE	0.154	688	TRUE	0.245605	Banks of the superior temporal sulcus	0.0477	5.3e-09	alzheimers	TRUE	reported	jJW535	textfile	2	TRUE	82771	30344	52427	log odds	SD	0.07	1	0.000233883	0.000242985	FALSE	0.993869	0.2787	0.0477	0.154	0.2787	34.1379	0.9929	0.99251
rs17125924	G	A	G	A	0.1279	0.0141982	0.07952	0.07952	FALSE	FALSE	FALSE	0.0690944	712	TRUE	0.418595	Banks of the superior temporal sulcus	0.0211	1.42e-09	alzheimers	TRUE	reported	jJW535	textfile	2	TRUE	82771	30344	52427	log odds	SD	0.07	1	0.000352029	2.95111e-05	TRUE	0.723724	0.1279	0.0211	0.0690944	0.1279	36.7431	0.9929	0.99251
rs2279590	C	T	C	T	0.1269	0.00216072	0.5954	0.5954	FALSE	FALSE	FALSE	0.0572087	408	TRUE	0.484936	Banks of the superior temporal sulcus	0.013	1.39e-22	alzheimers	TRUE	reported	jJW535	textfile	2	TRUE	82771	30344	52427	log odds	SD	0.07	1	0.00118581	2.24938e-06	TRUE	0.508306	0.1269	0.013	0.0572087	0.1269	95.2876	0.9929	0.99251
rs2830500	C	A	C	A	0.07257	-0.102844	0.6809	0.6809	FALSE	FALSE	FALSE	0.0530155	656	TRUE	0.0261963	Banks of the superior temporal sulcus	0.013	2.6e-08	alzheimers	TRUE	reported	jJW535	textfile	2	TRUE	94437	59163	35274	log odds	SD	0.07	1	0.000352663	0.00459623	FALSE	0.210992	0.07257	0.013	0.0530155	0.07257	31.1622	0.9929	0.99251
rs3740688	T	G	T	G	0.0887	-0.0385946	0.5427	0.5427	FALSE	FALSE	FALSE	0.042275	707	TRUE	0.180637	Banks of the superior temporal sulcus	0.0123	5.46e-13	alzheimers	TRUE	reported	jJW535	textfile	2	TRUE	82771	30344	52427	log odds	SD	0.07	1	0.000594389	0.00073934	FALSE	0.940763	0.0887	0.0123	0.042275	0.0887	52.004	0.9929	0.99251
rs3752246	G	C	G	C	0.1363	0.0564054	0.1899	0.1899	FALSE	TRUE	FALSE	0.0572805	692	TRUE	0.16238	Banks of the superior temporal sulcus	0.0167	3.06e-16	alzheimers	TRUE	reported	jJW535	textfile	2	TRUE	82771	30344	52427	log odds	SD	0.07	1	0.000845765	0.000978892	FALSE	0.95399	0.1363	0.0167	0.0572805	0.1363	66.613	0.9929	0.99251
rs3851179	C	T	C	T	0.1304	-0.0167851	0.6292	0.6292	FALSE	FALSE	FALSE	0.0448	713	TRUE	0.353954	Banks of the superior temporal sulcus	0.0126	6.03e-25	alzheimers	TRUE	reported	jJW535	textfile	2	TRUE	82771	30344	52427	log odds	SD	0.07	1	0.00121598	0.000131464	TRUE	0.534368	0.1304	0.0126	0.0448	0.1304	107.106	0.9929	0.99251
rs429358	C	T	C	T	1.2017	0.0246768	0.1551	0.1551	FALSE	FALSE	FALSE	0.0635338	675	TRUE	0.348858	Banks of the superior temporal sulcus	0.0189	1e-200	alzheimers	TRUE	reported	jJW535	textfile	2	TRUE	63926	21982	41944	log odds	SD	0.07	1	0.0410001	0.000159597	TRUE	6.72983e-07	1.2017	0.0189	0.0635338	1.2017	4042.67	0.9929	0.99251
rs4844610	A	C	A	C	0.1569	-0.11314	0.172	0.172	FALSE	FALSE	FALSE	0.0627501	695	TRUE	0.0356919	Banks of the superior temporal sulcus	0.0155	3.6e-24	alzheimers	TRUE	reported	jJW535	textfile	2	TRUE	82771	30344	52427	log odds	SD	0.07	1	0.00103133	0.00364605	FALSE	0.457986	0.1569	0.0155	0.0627501	0.1569	102.467	0.9929	0.99251
rs593742	A	G	A	G	0.07257	-0.0639523	0.6799	0.6799	FALSE	FALSE	FALSE	0.0463822	705	TRUE	0.0839766	Banks of the superior temporal sulcus	0.0125	6.8e-09	alzheimers	TRUE	reported	jJW535	textfile	2	TRUE	82771	30344	52427	log odds	SD	0.07	1	0.000350921	0.00178022	FALSE	0.535549	0.07257	0.0125	0.0463822	0.07257	33.705	0.9929	0.99251
rs6024870	G	A	G	A	0.1229	-0.076739	0.9165	0.9165	FALSE	FALSE	FALSE	0.0819682	701	TRUE	0.174584	Banks of the superior temporal sulcus	0.0223	3.46e-08	alzheimers	TRUE	reported	jJW535	textfile	2	TRUE	82771	30344	52427	log odds	SD	0.07	1	0.000361703	0.000901324	FALSE	0.772069	0.1229	0.0223	0.0819682	0.1229	30.3734	0.9929	0.99251
rs6733839	T	C	T	C	0.1814	0.000808743	0.3797	0.3797	FALSE	FALSE	FALSE	0.0492677	618	TRUE	0.493452	Banks of the superior temporal sulcus	0.013	2.05e-44	alzheimers	TRUE	reported	jJW535	textfile	2	TRUE	82771	30344	52427	log odds	SD	0.07	1	0.00231815	3.08101e-07	TRUE	0.239274	0.1814	0.013	0.0492677	0.1814	194.71	0.9929	0.99251
rs7185636	T	C	T	C	0.08338	-0.0772926	0.836	0.836	FALSE	FALSE	FALSE	0.0580555	708	TRUE	0.0915357	Banks of the superior temporal sulcus	0.0149	2.4e-08	alzheimers	TRUE	reported	jJW535	textfile	2	TRUE	82771	30344	52427	log odds	SD	0.07	1	0.000294398	0.00163816	FALSE	0.53723	0.08338	0.0149	0.0580555	0.08338	31.3149	0.9929	0.99251
rs73223431	T	C	T	C	0.0962	-0.0149229	0.3459	0.3459	FALSE	FALSE	FALSE	0.0451704	710	TRUE	0.370561	Banks of the superior temporal sulcus	0.0128	6.3e-14	alzheimers	TRUE	reported	jJW535	textfile	2	TRUE	82771	30344	52427	log odds	SD	0.07	1	0.00063032	0.00010077	TRUE	0.689838	0.0962	0.0128	0.0451704	0.0962	56.4846	0.9929	0.99251
rs7412	C	T	C	T	0.4673	0.059874	0.93738	0.93738	FALSE	FALSE	FALSE	0.0821792	684	TRUE	0.23313	Banks of the superior temporal sulcus	0.0305	6.4e-53	alzheimers	TRUE	reported	jJW535	textfile	2	TRUE	63926	21982	41944	log odds	SD	0.07	1	0.00427874	0.000420858	TRUE	0.242887	0.4673	0.0305	0.0821792	0.4673	234.743	0.9929	0.99251
rs7920721	G	A	G	A	0.076961	-0.0897923	0.3678	0.3678	FALSE	FALSE	FALSE	0.0457769	668	TRUE	0.0249091	Banks of the superior temporal sulcus	0.0113	1.8e-11	alzheimers	TRUE	reported	jJW535	textfile	2	TRUE	94437	59163	35274	log odds	SD	0.07	1	0.000413553	0.00374951	FALSE	0.292411	0.076961	0.0113	0.0457769	0.076961	46.3858	0.9929	0.99251
rs7933202	A	C	A	C	0.113	0.0121857	0.6064	0.6064	FALSE	FALSE	FALSE	0.0433372	710	TRUE	0.389285	Banks of the superior temporal sulcus	0.0125	1.91e-19	alzheimers	TRUE	reported	jJW535	textfile	2	TRUE	82771	30344	52427	log odds	SD	0.07	1	0.000931855	7.08839e-05	TRUE	0.558167	0.113	0.0125	0.0433372	0.113	81.7216	0.9929	0.99251
rs9271058	A	T	A	T	0.0978	-0.0408523	0.2664	0.2664	FALSE	TRUE	FALSE	0.0477859	696	TRUE	0.196302	Banks of the superior temporal sulcus	0.0145	1.37e-11	alzheimers	TRUE	reported	jJW535	textfile	2	TRUE	82771	30344	52427	log odds	SD	0.07	1	0.000560036	0.000652314	FALSE	0.960765	0.0978	0.0145	0.0477859	0.0978	45.4927	0.9929	0.99251
rs9473117	C	A	C	A	0.0873	-0.0478396	0.2555	0.2555	FALSE	FALSE	FALSE	0.0498763	675	TRUE	0.168738	Banks of the superior temporal sulcus	0.0135	1.16e-10	alzheimers	TRUE	reported	jJW535	textfile	2	TRUE	82771	30344	52427	log odds	SD	0.07	1	0.000434806	0.000870685	FALSE	0.82306	0.0873	0.0135	0.0498763	0.0873	41.8178	0.9929	0.99251
rs10808026	C	A	C	A	0.1006	-0.0189101	0.7773	0.7773	FALSE	FALSE	FALSE	0.0624214	693	TRUE	0.380967	Caudal anterior cingulate	0.0157	1.3e-10	alzheimers	TRUE	reported	jJW535	textfile	2	TRUE	82771	30344	52427	log odds	SD	0.07	1	0.000540878	0.000123802	TRUE	0.750932	0.1006	0.0157	0.0624214	0.1006	41.0579	0.9929	0.99251
rs10933431	C	G	C	G	0.0939	-0.0361004	0.7714	0.7714	FALSE	TRUE	FALSE	0.070619	577	TRUE	0.304606	Caudal anterior cingulate	0.0159	3.42e-09	alzheimers	TRUE	reported	jJW535	textfile	2	TRUE	82771	30344	52427	log odds	SD	0.07	1	0.000479416	0.000459632	TRUE	0.991299	0.0939	0.0159	0.070619	0.0939	34.8768	0.9929	0.99251
rs11218343	T	C	T	C	0.2203	-0.0343051	0.95726	0.95726	FALSE	FALSE	FALSE	0.143413	712	TRUE	0.405473	Caudal anterior cingulate	0.0315	2.88e-12	alzheimers	TRUE	reported	jJW535	textfile	2	TRUE	82771	30344	52427	log odds	SD	0.07	1	0.000638046	9.62966e-05	TRUE	0.682042	0.2203	0.0315	0.143413	0.2203	48.9112	0.9929	0.99251
rs114812713	C	G	C	G	0.277632	-0.201204	0.03	0.03	FALSE	TRUE	FALSE	0.140285	706	TRUE	0.0757503	Caudal anterior cingulate	0.0378	2.1e-13	alzheimers	TRUE	reported	jJW535	textfile	2	TRUE	94437	59163	35274	log odds	SD	0.07	1	0.000585708	0.00235612	FALSE	0.519698	0.277632	0.0378	0.140285	0.277632	53.9454	0.9929	0.99251
rs12539172	C	T	C	T	0.0823	0.0261503	0.6928	0.6928	FALSE	FALSE	FALSE	0.052385	713	TRUE	0.308821	Caudal anterior cingulate	0.0134	9.26e-10	alzheimers	TRUE	reported	jJW535	textfile	2	TRUE	82771	30344	52427	log odds	SD	0.07	1	0.000442033	0.00029108	TRUE	0.916218	0.0823	0.0134	0.052385	0.0823	37.7216	0.9929	0.99251
rs12881735	T	C	T	C	0.0861	0.00881806	0.7803	0.7803	FALSE	FALSE	FALSE	0.0581649	704	TRUE	0.43975	Caudal anterior cingulate	0.0149	7.35e-09	alzheimers	TRUE	reported	jJW535	textfile	2	TRUE	82771	30344	52427	log odds	SD	0.07	1	0.000391593	2.66604e-05	TRUE	0.699746	0.0861	0.0149	0.0581649	0.0861	33.3913	0.9929	0.99251
rs138190086	A	G	A	G	0.2787	0.197147	0.01093	0.01093	FALSE	FALSE	FALSE	0.17816	688	TRUE	0.13424	Caudal anterior cingulate	0.0477	5.3e-09	alzheimers	TRUE	reported	jJW535	textfile	2	TRUE	82771	30344	52427	log odds	SD	0.07	1	0.000233883	0.000840341	FALSE	0.72098	0.2787	0.0477	0.17816	0.2787	34.1379	0.9929	0.99251
rs17125924	G	A	G	A	0.1279	0.0562416	0.07952	0.07952	FALSE	FALSE	FALSE	0.0800221	712	TRUE	0.241082	Caudal anterior cingulate	0.0211	1.42e-09	alzheimers	TRUE	reported	jJW535	textfile	2	TRUE	82771	30344	52427	log odds	SD	0.07	1	0.000352029	0.000463059	FALSE	0.941717	0.1279	0.0211	0.0800221	0.1279	36.7431	0.9929	0.99251
rs2279590	C	T	C	T	0.1269	0.00446026	0.5954	0.5954	FALSE	FALSE	FALSE	0.0687842	408	TRUE	0.474149	Caudal anterior cingulate	0.013	1.39e-22	alzheimers	TRUE	reported	jJW535	textfile	2	TRUE	82771	30344	52427	log odds	SD	0.07	1	0.00118581	9.58485e-06	TRUE	0.529065	0.1269	0.013	0.0687842	0.1269	95.2876	0.9929	0.99251
rs2830500	C	A	C	A	0.07257	-0.0168215	0.6809	0.6809	FALSE	FALSE	FALSE	0.0610481	656	TRUE	0.391449	Caudal anterior cingulate	0.013	2.6e-08	alzheimers	TRUE	reported	jJW535	textfile	2	TRUE	94437	59163	35274	log odds	SD	0.07	1	0.000352663	0.000122961	TRUE	0.844695	0.07257	0.013	0.0610481	0.07257	31.1622	0.9929	0.99251
rs3740688	T	G	T	G	0.0887	0.0316158	0.5427	0.5427	FALSE	FALSE	FALSE	0.0489761	707	TRUE	0.25929	Caudal anterior cingulate	0.0123	5.46e-13	alzheimers	TRUE	reported	jJW535	textfile	2	TRUE	82771	30344	52427	log odds	SD	0.07	1	0.000594389	0.000496136	TRUE	0.955603	0.0887	0.0123	0.0489761	0.0887	52.004	0.9929	0.99251
rs3752246	G	C	G	C	0.1363	-0.124416	0.1899	0.1899	FALSE	TRUE	FALSE	0.0664092	692	TRUE	0.0305013	Caudal anterior cingulate	0.0167	3.06e-16	alzheimers	TRUE	reported	jJW535	textfile	2	TRUE	82771	30344	52427	log odds	SD	0.07	1	0.000845765	0.00476262	FALSE	0.295363	0.1363	0.0167	0.0664092	0.1363	66.613	0.9929	0.99251
rs3851179	C	T	C	T	0.1304	-0.0331392	0.6292	0.6292	FALSE	FALSE	FALSE	0.0518866	713	TRUE	0.261514	Caudal anterior cingulate	0.0126	6.03e-25	alzheimers	TRUE	reported	jJW535	textfile	2	TRUE	82771	30344	52427	log odds	SD	0.07	1	0.00121598	0.000512439	TRUE	0.745286	0.1304	0.0126	0.0518866	0.1304	107.106	0.9929	0.99251
rs429358	C	T	C	T	1.2017	0.124106	0.1551	0.1551	FALSE	FALSE	FALSE	0.073481	675	TRUE	0.0456147	Caudal anterior cingulate	0.0189	1e-200	alzheimers	TRUE	reported	jJW535	textfile	2	TRUE	63926	21982	41944	log odds	SD	0.07	1	0.0410001	0.00403673	TRUE	0.000258028	1.2017	0.0189	0.073481	1.2017	4042.67	0.9929	0.99251
rs4844610	A	C	A	C	0.1569	-0.0405195	0.172	0.172	FALSE	FALSE	FALSE	0.0738805	695	TRUE	0.291692	Caudal anterior cingulate	0.0155	3.6e-24	alzheimers	TRUE	reported	jJW535	textfile	2	TRUE	82771	30344	52427	log odds	SD	0.07	1	0.00103133	0.000467647	TRUE	0.78333	0.1569	0.0155	0.0738805	0.1569	102.467	0.9929	0.99251
rs593742	A	G	A	G	0.07257	0.0165278	0.6799	0.6799	FALSE	FALSE	FALSE	0.0536049	705	TRUE	0.378917	Caudal anterior cingulate	0.0125	6.8e-09	alzheimers	TRUE	reported	jJW535	textfile	2	TRUE	82771	30344	52427	log odds	SD	0.07	1	0.000350921	0.000118902	TRUE	0.836326	0.07257	0.0125	0.0536049	0.07257	33.705	0.9929	0.99251
rs6024870	G	A	G	A	0.1229	-0.00760473	0.9165	0.9165	FALSE	FALSE	FALSE	0.0952714	701	TRUE	0.46819	Caudal anterior cingulate	0.0223	3.46e-08	alzheimers	TRUE	reported	jJW535	textfile	2	TRUE	82771	30344	52427	log odds	SD	0.07	1	0.000361703	8.85149e-06	TRUE	0.67292	0.1229	0.0223	0.0952714	0.1229	30.3734	0.9929	0.99251
rs6733839	T	C	T	C	0.1814	-0.0392069	0.3797	0.3797	FALSE	FALSE	FALSE	0.0564382	618	TRUE	0.243626	Caudal anterior cingulate	0.013	2.05e-44	alzheimers	TRUE	reported	jJW535	textfile	2	TRUE	82771	30344	52427	log odds	SD	0.07	1	0.00231815	0.000724097	TRUE	0.599235	0.1814	0.013	0.0564382	0.1814	194.71	0.9929	0.99251
rs7185636	T	C	T	C	0.08338	-0.0171481	0.836	0.836	FALSE	FALSE	FALSE	0.0673762	708	TRUE	0.39955	Caudal anterior cingulate	0.0149	2.4e-08	alzheimers	TRUE	reported	jJW535	textfile	2	TRUE	82771	30344	52427	log odds	SD	0.07	1	0.000294398	8.06328e-05	TRUE	0.828775	0.08338	0.0149	0.0673762	0.08338	31.3149	0.9929	0.99251
rs73223431	T	C	T	C	0.0962	0.0284104	0.3459	0.3459	FALSE	FALSE	FALSE	0.0523509	710	TRUE	0.293671	Caudal anterior cingulate	0.0128	6.3e-14	alzheimers	TRUE	reported	jJW535	textfile	2	TRUE	82771	30344	52427	log odds	SD	0.07	1	0.00063032	0.00036524	TRUE	0.873824	0.0962	0.0128	0.0523509	0.0962	56.4846	0.9929	0.99251
rs7412	C	T	C	T	0.4673	-0.0980767	0.93738	0.93738	FALSE	FALSE	FALSE	0.0960038	684	TRUE	0.153487	Caudal anterior cingulate	0.0305	6.4e-53	alzheimers	TRUE	reported	jJW535	textfile	2	TRUE	63926	21982	41944	log odds	SD	0.07	1	0.00427874	0.00112925	TRUE	0.407802	0.4673	0.0305	0.0960038	0.4673	234.743	0.9929	0.99251
rs7920721	G	A	G	A	0.076961	0.054998	0.3678	0.3678	FALSE	FALSE	FALSE	0.0533927	668	TRUE	0.15149	Caudal anterior cingulate	0.0113	1.8e-11	alzheimers	TRUE	reported	jJW535	textfile	2	TRUE	94437	59163	35274	log odds	SD	0.07	1	0.000413553	0.00140667	FALSE	0.658786	0.076961	0.0113	0.0533927	0.076961	46.3858	0.9929	0.99251
rs7933202	A	C	A	C	0.113	0.0974757	0.6064	0.6064	FALSE	FALSE	FALSE	0.0500527	710	TRUE	0.0257397	Caudal anterior cingulate	0.0125	1.91e-19	alzheimers	TRUE	reported	jJW535	textfile	2	TRUE	82771	30344	52427	log odds	SD	0.07	1	0.000931855	0.00453563	FALSE	0.3284	0.113	0.0125	0.0500527	0.113	81.7216	0.9929	0.99251
rs9271058	A	T	A	T	0.0978	0.00470159	0.2664	0.2664	FALSE	TRUE	FALSE	0.0557513	696	TRUE	0.466396	Caudal anterior cingulate	0.0145	1.37e-11	alzheimers	TRUE	reported	jJW535	textfile	2	TRUE	82771	30344	52427	log odds	SD	0.07	1	0.000560036	8.63999e-06	TRUE	0.586822	0.0978	0.0145	0.0557513	0.0978	45.4927	0.9929	0.99251
rs9473117	C	A	C	A	0.0873	0.0886065	0.2555	0.2555	FALSE	FALSE	FALSE	0.0574969	675	TRUE	0.0616505	Caudal anterior cingulate	0.0135	1.16e-10	alzheimers	TRUE	reported	jJW535	textfile	2	TRUE	82771	30344	52427	log odds	SD	0.07	1	0.000434806	0.00298687	FALSE	0.38212	0.0873	0.0135	0.0574969	0.0873	41.8178	0.9929	0.99251
rs10808026	C	A	C	A	0.1006	0.0446028	0.7773	0.7773	FALSE	FALSE	FALSE	0.04397	693	TRUE	0.155198	Caudal middle frontal	0.0157	1.3e-10	alzheimers	TRUE	reported	jJW535	textfile	2	TRUE	82771	30344	52427	log odds	SD	0.07	1	0.000540878	0.000688752	FALSE	0.937674	0.1006	0.0157	0.04397	0.1006	41.0579	0.9929	0.99251
rs10933431	C	G	C	G	0.0939	-0.0768351	0.7714	0.7714	FALSE	TRUE	FALSE	0.0491052	577	TRUE	0.0588261	Caudal middle frontal	0.0159	3.42e-09	alzheimers	TRUE	reported	jJW535	textfile	2	TRUE	82771	30344	52427	log odds	SD	0.07	1	0.000479416	0.00208212	FALSE	0.570474	0.0939	0.0159	0.0491052	0.0939	34.8768	0.9929	0.99251
rs11218343	T	C	T	C	0.2203	0.0883071	0.95726	0.95726	FALSE	FALSE	FALSE	0.102119	712	TRUE	0.193589	Caudal middle frontal	0.0315	2.88e-12	alzheimers	TRUE	reported	jJW535	textfile	2	TRUE	82771	30344	52427	log odds	SD	0.07	1	0.000638046	0.000638095	FALSE	0.999979	0.2203	0.0315	0.102119	0.2203	48.9112	0.9929	0.99251
rs114812713	C	G	C	G	0.277632	-0.0890121	0.03	0.03	FALSE	TRUE	FALSE	0.0998249	706	TRUE	0.186282	Caudal middle frontal	0.0378	2.1e-13	alzheimers	TRUE	reported	jJW535	textfile	2	TRUE	94437	59163	35274	log odds	SD	0.07	1	0.000585708	0.000461128	TRUE	0.942532	0.277632	0.0378	0.0998249	0.277632	53.9454	0.9929	0.99251
rs12539172	C	T	C	T	0.0823	0.0258549	0.6928	0.6928	FALSE	FALSE	FALSE	0.0373193	713	TRUE	0.244217	Caudal middle frontal	0.0134	9.26e-10	alzheimers	TRUE	reported	jJW535	textfile	2	TRUE	82771	30344	52427	log odds	SD	0.07	1	0.000442033	0.000284542	TRUE	0.91216	0.0823	0.0134	0.0373193	0.0823	37.7216	0.9929	0.99251
rs12881735	T	C	T	C	0.0861	-0.00516424	0.7803	0.7803	FALSE	FALSE	FALSE	0.0413549	704	TRUE	0.450311	Caudal middle frontal	0.0149	7.35e-09	alzheimers	TRUE	reported	jJW535	textfile	2	TRUE	82771	30344	52427	log odds	SD	0.07	1	0.000391593	9.14395e-06	TRUE	0.658437	0.0861	0.0149	0.0413549	0.0861	33.3913	0.9929	0.99251
rs138190086	A	G	A	G	0.2787	-0.171669	0.01093	0.01093	FALSE	FALSE	FALSE	0.126085	688	TRUE	0.0866727	Caudal middle frontal	0.0477	5.3e-09	alzheimers	TRUE	reported	jJW535	textfile	2	TRUE	82771	30344	52427	log odds	SD	0.07	1	0.000233883	0.000637181	FALSE	0.795301	0.2787	0.0477	0.126085	0.2787	34.1379	0.9929	0.99251
rs17125924	G	A	G	A	0.1279	-0.0748331	0.07952	0.07952	FALSE	FALSE	FALSE	0.0569397	712	TRUE	0.0943809	Caudal middle frontal	0.0211	1.42e-09	alzheimers	TRUE	reported	jJW535	textfile	2	TRUE	82771	30344	52427	log odds	SD	0.07	1	0.000352029	0.0008198	FALSE	0.793451	0.1279	0.0211	0.0569397	0.1279	36.7431	0.9929	0.99251
rs2279590	C	T	C	T	0.1269	0.0396933	0.5954	0.5954	FALSE	FALSE	FALSE	0.0502001	408	TRUE	0.214559	Caudal middle frontal	0.013	1.39e-22	alzheimers	TRUE	reported	jJW535	textfile	2	TRUE	82771	30344	52427	log odds	SD	0.07	1	0.00118581	0.000759101	TRUE	0.88998	0.1269	0.013	0.0502001	0.1269	95.2876	0.9929	0.99251
rs2830500	C	A	C	A	0.07257	0.0635311	0.6809	0.6809	FALSE	FALSE	FALSE	0.0438345	656	TRUE	0.0736213	Caudal middle frontal	0.013	2.6e-08	alzheimers	TRUE	reported	jJW535	textfile	2	TRUE	94437	59163	35274	log odds	SD	0.07	1	0.000352663	0.00175393	FALSE	0.555962	0.07257	0.013	0.0438345	0.07257	31.1622	0.9929	0.99251
rs3740688	T	G	T	G	0.0887	0.0130108	0.5427	0.5427	FALSE	FALSE	FALSE	0.0350822	707	TRUE	0.355369	Caudal middle frontal	0.0123	5.46e-13	alzheimers	TRUE	reported	jJW535	textfile	2	TRUE	82771	30344	52427	log odds	SD	0.07	1	0.000594389	8.40229e-05	TRUE	0.687625	0.0887	0.0123	0.0350822	0.0887	52.004	0.9929	0.99251
rs3752246	G	C	G	C	0.1363	0.0519635	0.1899	0.1899	FALSE	TRUE	FALSE	0.0478711	692	TRUE	0.138853	Caudal middle frontal	0.0167	3.06e-16	alzheimers	TRUE	reported	jJW535	textfile	2	TRUE	82771	30344	52427	log odds	SD	0.07	1	0.000845765	0.000830788	TRUE	0.994601	0.1363	0.0167	0.0478711	0.1363	66.613	0.9929	0.99251
rs3851179	C	T	C	T	0.1304	-0.0389826	0.6292	0.6292	FALSE	FALSE	FALSE	0.0369518	713	TRUE	0.145722	Caudal middle frontal	0.0126	6.03e-25	alzheimers	TRUE	reported	jJW535	textfile	2	TRUE	82771	30344	52427	log odds	SD	0.07	1	0.00121598	0.00070909	TRUE	0.826735	0.1304	0.0126	0.0369518	0.1304	107.106	0.9929	0.99251
rs429358	C	T	C	T	1.2017	-0.0489552	0.1551	0.1551	FALSE	FALSE	FALSE	0.0517095	675	TRUE	0.171887	Caudal middle frontal	0.0189	1e-200	alzheimers	TRUE	reported	jJW535	textfile	2	TRUE	63926	21982	41944	log odds	SD	0.07	1	0.0410001	0.000628122	TRUE	3.34579e-06	1.2017	0.0189	0.0517095	1.2017	4042.67	0.9929	0.99251
rs4844610	A	C	A	C	0.1569	0.0897841	0.172	0.172	FALSE	FALSE	FALSE	0.0517654	695	TRUE	0.0414198	Caudal middle frontal	0.0155	3.6e-24	alzheimers	TRUE	reported	jJW535	textfile	2	TRUE	82771	30344	52427	log odds	SD	0.07	1	0.00103133	0.00229608	FALSE	0.67839	0.1569	0.0155	0.0517654	0.1569	102.467	0.9929	0.99251
rs593742	A	G	A	G	0.07257	-0.00253061	0.6799	0.6799	FALSE	FALSE	FALSE	0.0381468	705	TRUE	0.473554	Caudal middle frontal	0.0125	6.8e-09	alzheimers	TRUE	reported	jJW535	textfile	2	TRUE	82771	30344	52427	log odds	SD	0.07	1	0.000350921	2.78747e-06	TRUE	0.65253	0.07257	0.0125	0.0381468	0.07257	33.705	0.9929	0.99251
rs6024870	G	A	G	A	0.1229	0.0901455	0.9165	0.9165	FALSE	FALSE	FALSE	0.06781	701	TRUE	0.0918608	Caudal middle frontal	0.0223	3.46e-08	alzheimers	TRUE	reported	jJW535	textfile	2	TRUE	82771	30344	52427	log odds	SD	0.07	1	0.000361703	0.00124376	FALSE	0.668792	0.1229	0.0223	0.06781	0.1229	30.3734	0.9929	0.99251
rs6733839	T	C	T	C	0.1814	0.0316876	0.3797	0.3797	FALSE	FALSE	FALSE	0.0409355	618	TRUE	0.21944	Caudal middle frontal	0.013	2.05e-44	alzheimers	TRUE	reported	jJW535	textfile	2	TRUE	82771	30344	52427	log odds	SD	0.07	1	0.00231815	0.000472988	TRUE	0.5137	0.1814	0.013	0.0409355	0.1814	194.71	0.9929	0.99251
rs7185636	T	C	T	C	0.08338	0.0371086	0.836	0.836	FALSE	FALSE	FALSE	0.0478193	708	TRUE	0.218869	Caudal middle frontal	0.0149	2.4e-08	alzheimers	TRUE	reported	jJW535	textfile	2	TRUE	82771	30344	52427	log odds	SD	0.07	1	0.000294398	0.000377599	FALSE	0.952044	0.08338	0.0149	0.0478193	0.08338	31.3149	0.9929	0.99251
rs73223431	T	C	T	C	0.0962	0.00271621	0.3459	0.3459	FALSE	FALSE	FALSE	0.0372756	710	TRUE	0.470956	Caudal middle frontal	0.0128	6.3e-14	alzheimers	TRUE	reported	jJW535	textfile	2	TRUE	82771	30344	52427	log odds	SD	0.07	1	0.00063032	3.33849e-06	TRUE	0.537571	0.0962	0.0128	0.0372756	0.0962	56.4846	0.9929	0.99251
rs7412	C	T	C	T	0.4673	-0.143004	0.93738	0.93738	FALSE	FALSE	FALSE	0.0673404	684	TRUE	0.016852	Caudal middle frontal	0.0305	6.4e-53	alzheimers	TRUE	reported	jJW535	textfile	2	TRUE	63926	21982	41944	log odds	SD	0.07	1	0.00427874	0.00240079	TRUE	0.669022	0.4673	0.0305	0.0673404	0.4673	234.743	0.9929	0.99251
rs7920721	G	A	G	A	0.076961	-0.0134694	0.3678	0.3678	FALSE	FALSE	FALSE	0.0382048	668	TRUE	0.36221	Caudal middle frontal	0.0113	1.8e-11	alzheimers	TRUE	reported	jJW535	textfile	2	TRUE	94437	59163	35274	log odds	SD	0.07	1	0.000413553	8.43711e-05	TRUE	0.774414	0.076961	0.0113	0.0382048	0.076961	46.3858	0.9929	0.99251
rs7933202	A	C	A	C	0.113	0.0102626	0.6064	0.6064	FALSE	FALSE	FALSE	0.0357433	710	TRUE	0.387011	Caudal middle frontal	0.0125	1.91e-19	alzheimers	TRUE	reported	jJW535	textfile	2	TRUE	82771	30344	52427	log odds	SD	0.07	1	0.000931855	5.02754e-05	TRUE	0.534765	0.113	0.0125	0.0357433	0.113	81.7216	0.9929	0.99251
rs9271058	A	T	A	T	0.0978	-0.0381249	0.2664	0.2664	FALSE	TRUE	FALSE	0.0396643	696	TRUE	0.168229	Caudal middle frontal	0.0145	1.37e-11	alzheimers	TRUE	reported	jJW535	textfile	2	TRUE	82771	30344	52427	log odds	SD	0.07	1	0.000560036	0.000568121	FALSE	0.996437	0.0978	0.0145	0.0396643	0.0978	45.4927	0.9929	0.99251
rs9473117	C	A	C	A	0.0873	-0.0658472	0.2555	0.2555	FALSE	FALSE	FALSE	0.0413084	675	TRUE	0.0554638	Caudal middle frontal	0.0135	1.16e-10	alzheimers	TRUE	reported	jJW535	textfile	2	TRUE	82771	30344	52427	log odds	SD	0.07	1	0.000434806	0.00164953	FALSE	0.609539	0.0873	0.0135	0.0413084	0.0873	41.8178	0.9929	0.99251
rs10808026	C	A	C	A	0.1006	-0.0312647	0.7773	0.7773	FALSE	FALSE	FALSE	0.0503274	701	TRUE	0.267225	Caudate	0.0157	1.3e-10	alzheimers	TRUE	reported	jJW535	textfile	2	TRUE	82771	30344	52427	log odds	SD	0.07	1	0.000540878	0.000338413	TRUE	0.898198	0.1006	0.0157	0.0503274	0.1006	41.0579	0.9929	0.99251
rs10933431	C	G	C	G	0.0939	0.00289457	0.7714	0.7714	FALSE	TRUE	FALSE	0.0577388	587	TRUE	0.480009	Caudate	0.0159	3.42e-09	alzheimers	TRUE	reported	jJW535	textfile	2	TRUE	82771	30344	52427	log odds	SD	0.07	1	0.000479416	2.95497e-06	TRUE	0.626994	0.0939	0.0159	0.0577388	0.0939	34.8768	0.9929	0.99251
rs11218343	T	C	T	C	0.2203	-0.00219457	0.95726	0.95726	FALSE	FALSE	FALSE	0.117215	723	TRUE	0.492531	Caudate	0.0315	2.88e-12	alzheimers	TRUE	reported	jJW535	textfile	2	TRUE	82771	30344	52427	log odds	SD	0.07	1	0.000638046	3.94087e-07	TRUE	0.510392	0.2203	0.0315	0.117215	0.2203	48.9112	0.9929	0.99251
rs114812713	C	G	C	G	0.277632	0.165093	0.03	0.03	FALSE	TRUE	FALSE	0.113108	716	TRUE	0.0721987	Caudate	0.0378	2.1e-13	alzheimers	TRUE	reported	jJW535	textfile	2	TRUE	94437	59163	35274	log odds	SD	0.07	1	0.000585708	0.00158628	FALSE	0.677311	0.277632	0.0378	0.113108	0.277632	53.9454	0.9929	0.99251
rs12539172	C	T	C	T	0.0823	-0.0224317	0.6928	0.6928	FALSE	FALSE	FALSE	0.0426184	724	TRUE	0.299326	Caudate	0.0134	9.26e-10	alzheimers	TRUE	reported	jJW535	textfile	2	TRUE	82771	30344	52427	log odds	SD	0.07	1	0.000442033	0.000214183	TRUE	0.864316	0.0823	0.0134	0.0426184	0.0823	37.7216	0.9929	0.99251
rs12881735	T	C	T	C	0.0861	0.00203977	0.7803	0.7803	FALSE	FALSE	FALSE	0.0477218	715	TRUE	0.482953	Caudate	0.0149	7.35e-09	alzheimers	TRUE	reported	jJW535	textfile	2	TRUE	82771	30344	52427	log odds	SD	0.07	1	0.000391593	1.42654e-06	TRUE	0.621231	0.0861	0.0149	0.0477218	0.0861	33.3913	0.9929	0.99251
rs138190086	A	G	A	G	0.2787	0.15853	0.01093	0.01093	FALSE	FALSE	FALSE	0.148381	698	TRUE	0.142671	Caudate	0.0477	5.3e-09	alzheimers	TRUE	reported	jJW535	textfile	2	TRUE	82771	30344	52427	log odds	SD	0.07	1	0.000233883	0.000543376	FALSE	0.833235	0.2787	0.0477	0.148381	0.2787	34.1379	0.9929	0.99251
rs17125924	G	A	G	A	0.1279	-0.0434171	0.07952	0.07952	FALSE	FALSE	FALSE	0.065905	723	TRUE	0.255018	Caudate	0.0211	1.42e-09	alzheimers	TRUE	reported	jJW535	textfile	2	TRUE	82771	30344	52427	log odds	SD	0.07	1	0.000352029	0.000275958	TRUE	0.954169	0.1279	0.0211	0.065905	0.1279	36.7431	0.9929	0.99251
rs2279590	C	T	C	T	0.1269	-0.025729	0.5954	0.5954	FALSE	FALSE	FALSE	0.0540633	413	TRUE	0.317071	Caudate	0.013	1.39e-22	alzheimers	TRUE	reported	jJW535	textfile	2	TRUE	82771	30344	52427	log odds	SD	0.07	1	0.00118581	0.00031894	TRUE	0.73758	0.1269	0.013	0.0540633	0.1269	95.2876	0.9929	0.99251
rs2830500	C	A	C	A	0.07257	-0.069797	0.6809	0.6809	FALSE	FALSE	FALSE	0.0499862	667	TRUE	0.0813081	Caudate	0.013	2.6e-08	alzheimers	TRUE	reported	jJW535	textfile	2	TRUE	94437	59163	35274	log odds	SD	0.07	1	0.000352663	0.00211696	FALSE	0.483913	0.07257	0.013	0.0499862	0.07257	31.1622	0.9929	0.99251
rs3740688	T	G	T	G	0.0887	-0.00807285	0.5427	0.5427	FALSE	FALSE	FALSE	0.0403506	718	TRUE	0.420714	Caudate	0.0123	5.46e-13	alzheimers	TRUE	reported	jJW535	textfile	2	TRUE	82771	30344	52427	log odds	SD	0.07	1	0.000594389	3.23478e-05	TRUE	0.618617	0.0887	0.0123	0.0403506	0.0887	52.004	0.9929	0.99251
rs3752246	G	C	G	C	0.1363	0.052726	0.1899	0.1899	FALSE	TRUE	FALSE	0.0546112	704	TRUE	0.167152	Caudate	0.0167	3.06e-16	alzheimers	TRUE	reported	jJW535	textfile	2	TRUE	82771	30344	52427	log odds	SD	0.07	1	0.000845765	0.000855349	FALSE	0.99654	0.1363	0.0167	0.0546112	0.1363	66.613	0.9929	0.99251
rs3851179	C	T	C	T	0.1304	-0.0163197	0.6292	0.6292	FALSE	FALSE	FALSE	0.0421275	724	TRUE	0.349234	Caudate	0.0126	6.03e-25	alzheimers	TRUE	reported	jJW535	textfile	2	TRUE	82771	30344	52427	log odds	SD	0.07	1	0.00121598	0.000124275	TRUE	0.525685	0.1304	0.0126	0.0421275	0.1304	107.106	0.9929	0.99251
rs429358	C	T	C	T	1.2017	0.0302341	0.1551	0.1551	FALSE	FALSE	FALSE	0.0595431	690	TRUE	0.305808	Caudate	0.0189	1e-200	alzheimers	TRUE	reported	jJW535	textfile	2	TRUE	63926	21982	41944	log odds	SD	0.07	1	0.0410001	0.000239574	TRUE	7.44488e-07	1.2017	0.0189	0.0595431	1.2017	4042.67	0.9929	0.99251
rs4844610	A	C	A	C	0.1569	-0.11484	0.172	0.172	FALSE	FALSE	FALSE	0.0600438	705	TRUE	0.0278989	Caudate	0.0155	3.6e-24	alzheimers	TRUE	reported	jJW535	textfile	2	TRUE	82771	30344	52427	log odds	SD	0.07	1	0.00103133	0.00375646	FALSE	0.440413	0.1569	0.0155	0.0600438	0.1569	102.467	0.9929	0.99251
rs593742	A	G	A	G	0.07257	0.0422508	0.6799	0.6799	FALSE	FALSE	FALSE	0.0430414	716	TRUE	0.163141	Caudate	0.0125	6.8e-09	alzheimers	TRUE	reported	jJW535	textfile	2	TRUE	82771	30344	52427	log odds	SD	0.07	1	0.000350921	0.000777017	FALSE	0.807848	0.07257	0.0125	0.0430414	0.07257	33.705	0.9929	0.99251
rs6024870	G	A	G	A	0.1229	-0.0347764	0.9165	0.9165	FALSE	FALSE	FALSE	0.0771804	711	TRUE	0.326144	Caudate	0.0223	3.46e-08	alzheimers	TRUE	reported	jJW535	textfile	2	TRUE	82771	30344	52427	log odds	SD	0.07	1	0.000361703	0.000185105	TRUE	0.885926	0.1229	0.0223	0.0771804	0.1229	30.3734	0.9929	0.99251
rs6733839	T	C	T	C	0.1814	0.0223089	0.3797	0.3797	FALSE	FALSE	FALSE	0.0457024	627	TRUE	0.312727	Caudate	0.013	2.05e-44	alzheimers	TRUE	reported	jJW535	textfile	2	TRUE	82771	30344	52427	log odds	SD	0.07	1	0.00231815	0.000234439	TRUE	0.413324	0.1814	0.013	0.0457024	0.1814	194.71	0.9929	0.99251
rs7185636	T	C	T	C	0.08338	-0.0561505	0.836	0.836	FALSE	FALSE	FALSE	0.053977	719	TRUE	0.149108	Caudate	0.0149	2.4e-08	alzheimers	TRUE	reported	jJW535	textfile	2	TRUE	82771	30344	52427	log odds	SD	0.07	1	0.000294398	0.000864543	FALSE	0.7441	0.08338	0.0149	0.053977	0.08338	31.3149	0.9929	0.99251
rs73223431	T	C	T	C	0.0962	-0.00715914	0.3459	0.3459	FALSE	FALSE	FALSE	0.0425043	720	TRUE	0.433121	Caudate	0.0128	6.3e-14	alzheimers	TRUE	reported	jJW535	textfile	2	TRUE	82771	30344	52427	log odds	SD	0.07	1	0.00063032	2.31924e-05	TRUE	0.58843	0.0962	0.0128	0.0425043	0.0962	56.4846	0.9929	0.99251
rs7412	C	T	C	T	0.4673	0.0449723	0.93738	0.93738	FALSE	FALSE	FALSE	0.0767164	695	TRUE	0.278866	Caudate	0.0305	6.4e-53	alzheimers	TRUE	reported	jJW535	textfile	2	TRUE	63926	21982	41944	log odds	SD	0.07	1	0.00427874	0.000237437	TRUE	0.189949	0.4673	0.0305	0.0767164	0.4673	234.743	0.9929	0.99251
rs7920721	G	A	G	A	0.076961	0.00834652	0.3678	0.3678	FALSE	FALSE	FALSE	0.0439751	679	TRUE	0.424733	Caudate	0.0113	1.8e-11	alzheimers	TRUE	reported	jJW535	textfile	2	TRUE	94437	59163	35274	log odds	SD	0.07	1	0.000413553	3.23971e-05	TRUE	0.704344	0.076961	0.0113	0.0439751	0.076961	46.3858	0.9929	0.99251
rs7933202	A	C	A	C	0.113	-0.0223673	0.6064	0.6064	FALSE	FALSE	FALSE	0.0405527	721	TRUE	0.290625	Caudate	0.0125	1.91e-19	alzheimers	TRUE	reported	jJW535	textfile	2	TRUE	82771	30344	52427	log odds	SD	0.07	1	0.000931855	0.00023882	TRUE	0.687423	0.113	0.0125	0.0405527	0.113	81.7216	0.9929	0.99251
rs9271058	A	T	A	T	0.0978	-0.0483514	0.2664	0.2664	FALSE	TRUE	FALSE	0.0450776	707	TRUE	0.141719	Caudate	0.0145	1.37e-11	alzheimers	TRUE	reported	jJW535	textfile	2	TRUE	82771	30344	52427	log odds	SD	0.07	1	0.000560036	0.000913781	FALSE	0.862222	0.0978	0.0145	0.0450776	0.0978	45.4927	0.9929	0.99251
rs9473117	C	A	C	A	0.0873	-0.0245078	0.2555	0.2555	FALSE	FALSE	FALSE	0.047182	684	TRUE	0.30173	Caudate	0.0135	1.16e-10	alzheimers	TRUE	reported	jJW535	textfile	2	TRUE	82771	30344	52427	log odds	SD	0.07	1	0.000434806	0.000228504	TRUE	0.881463	0.0873	0.0135	0.047182	0.0873	41.8178	0.9929	0.99251
rs10808026	C	A	C	A	0.1006	-0.064648	0.7773	0.7773	FALSE	FALSE	FALSE	0.056119	693	TRUE	0.124664	Cuneus	0.0157	1.3e-10	alzheimers	TRUE	reported	jJW535	textfile	2	TRUE	82771	30344	52427	log odds	SD	0.07	1	0.000540878	0.00144694	FALSE	0.69872	0.1006	0.0157	0.056119	0.1006	41.0579	0.9929	0.99251
rs10933431	C	G	C	G	0.0939	0.0278276	0.7714	0.7714	FALSE	TRUE	FALSE	0.0605052	577	TRUE	0.322787	Cuneus	0.0159	3.42e-09	alzheimers	TRUE	reported	jJW535	textfile	2	TRUE	82771	30344	52427	log odds	SD	0.07	1	0.000479416	0.00027311	TRUE	0.897952	0.0939	0.0159	0.0605052	0.0939	34.8768	0.9929	0.99251
rs11218343	T	C	T	C	0.2203	0.0167934	0.95726	0.95726	FALSE	FALSE	FALSE	0.129041	712	TRUE	0.448228	Cuneus	0.0315	2.88e-12	alzheimers	TRUE	reported	jJW535	textfile	2	TRUE	82771	30344	52427	log odds	SD	0.07	1	0.000638046	2.30766e-05	TRUE	0.587474	0.2203	0.0315	0.129041	0.2203	48.9112	0.9929	0.99251
rs114812713	C	G	C	G	0.277632	0.0646818	0.03	0.03	FALSE	TRUE	FALSE	0.125893	706	TRUE	0.303702	Cuneus	0.0378	2.1e-13	alzheimers	TRUE	reported	jJW535	textfile	2	TRUE	94437	59163	35274	log odds	SD	0.07	1	0.000585708	0.000243493	TRUE	0.820274	0.277632	0.0378	0.125893	0.277632	53.9454	0.9929	0.99251
rs12539172	C	T	C	T	0.0823	0.00795804	0.6928	0.6928	FALSE	FALSE	FALSE	0.0471441	713	TRUE	0.432976	Cuneus	0.0134	9.26e-10	alzheimers	TRUE	reported	jJW535	textfile	2	TRUE	82771	30344	52427	log odds	SD	0.07	1	0.000442033	2.6957e-05	TRUE	0.674372	0.0823	0.0134	0.0471441	0.0823	37.7216	0.9929	0.99251
rs12881735	T	C	T	C	0.0861	-0.100797	0.7803	0.7803	FALSE	FALSE	FALSE	0.0518068	704	TRUE	0.0258495	Cuneus	0.0149	7.35e-09	alzheimers	TRUE	reported	jJW535	textfile	2	TRUE	82771	30344	52427	log odds	SD	0.07	1	0.000391593	0.00348351	FALSE	0.300152	0.0861	0.0149	0.0518068	0.0861	33.3913	0.9929	0.99251
rs138190086	A	G	A	G	0.2787	-0.115615	0.01093	0.01093	FALSE	FALSE	FALSE	0.160115	688	TRUE	0.235124	Cuneus	0.0477	5.3e-09	alzheimers	TRUE	reported	jJW535	textfile	2	TRUE	82771	30344	52427	log odds	SD	0.07	1	0.000233883	0.000289007	FALSE	0.964503	0.2787	0.0477	0.160115	0.2787	34.1379	0.9929	0.99251
rs17125924	G	A	G	A	0.1279	-0.0757572	0.07952	0.07952	FALSE	FALSE	FALSE	0.0719468	712	TRUE	0.146179	Cuneus	0.0211	1.42e-09	alzheimers	TRUE	reported	jJW535	textfile	2	TRUE	82771	30344	52427	log odds	SD	0.07	1	0.000352029	0.000840173	FALSE	0.786226	0.1279	0.0211	0.0719468	0.1279	36.7431	0.9929	0.99251
rs2279590	C	T	C	T	0.1269	0.0893516	0.5954	0.5954	FALSE	FALSE	FALSE	0.0637054	408	TRUE	0.0803718	Cuneus	0.013	1.39e-22	alzheimers	TRUE	reported	jJW535	textfile	2	TRUE	82771	30344	52427	log odds	SD	0.07	1	0.00118581	0.00384654	FALSE	0.57882	0.1269	0.013	0.0637054	0.1269	95.2876	0.9929	0.99251
rs2830500	C	A	C	A	0.07257	-0.108147	0.6809	0.6809	FALSE	FALSE	FALSE	0.0554816	656	TRUE	0.0256329	Cuneus	0.013	2.6e-08	alzheimers	TRUE	reported	jJW535	textfile	2	TRUE	94437	59163	35274	log odds	SD	0.07	1	0.000352663	0.00508243	FALSE	0.180149	0.07257	0.013	0.0554816	0.07257	31.1622	0.9929	0.99251
rs3740688	T	G	T	G	0.0887	0.0356771	0.5427	0.5427	FALSE	FALSE	FALSE	0.0441947	707	TRUE	0.209756	Cuneus	0.0123	5.46e-13	alzheimers	TRUE	reported	jJW535	textfile	2	TRUE	82771	30344	52427	log odds	SD	0.07	1	0.000594389	0.000631785	FALSE	0.98407	0.0887	0.0123	0.0441947	0.0887	52.004	0.9929	0.99251
rs3752246	G	C	G	C	0.1363	0.0260706	0.1899	0.1899	FALSE	TRUE	FALSE	0.060189	692	TRUE	0.332454	Cuneus	0.0167	3.06e-16	alzheimers	TRUE	reported	jJW535	textfile	2	TRUE	82771	30344	52427	log odds	SD	0.07	1	0.000845765	0.00020912	TRUE	0.702175	0.1363	0.0167	0.060189	0.1363	66.613	0.9929	0.99251
rs3851179	C	T	C	T	0.1304	0.084596	0.6292	0.6292	FALSE	FALSE	FALSE	0.0465926	713	TRUE	0.0347119	Cuneus	0.0126	6.03e-25	alzheimers	TRUE	reported	jJW535	textfile	2	TRUE	82771	30344	52427	log odds	SD	0.07	1	0.00121598	0.00333932	FALSE	0.542294	0.1304	0.0126	0.0465926	0.1304	107.106	0.9929	0.99251
rs429358	C	T	C	T	1.2017	0.0781219	0.1551	0.1551	FALSE	FALSE	FALSE	0.0658629	675	TRUE	0.117786	Cuneus	0.0189	1e-200	alzheimers	TRUE	reported	jJW535	textfile	2	TRUE	63926	21982	41944	log odds	SD	0.07	1	0.0410001	0.00159953	TRUE	2.01799e-05	1.2017	0.0189	0.0658629	1.2017	4042.67	0.9929	0.99251
rs4844610	A	C	A	C	0.1569	-0.0279853	0.172	0.172	FALSE	FALSE	FALSE	0.066196	695	TRUE	0.336234	Cuneus	0.0155	3.6e-24	alzheimers	TRUE	reported	jJW535	textfile	2	TRUE	82771	30344	52427	log odds	SD	0.07	1	0.00103133	0.000223073	TRUE	0.652505	0.1569	0.0155	0.066196	0.1569	102.467	0.9929	0.99251
rs593742	A	G	A	G	0.07257	-0.0257239	0.6799	0.6799	FALSE	FALSE	FALSE	0.0482145	705	TRUE	0.296833	Cuneus	0.0125	6.8e-09	alzheimers	TRUE	reported	jJW535	textfile	2	TRUE	82771	30344	52427	log odds	SD	0.07	1	0.000350921	0.000288028	TRUE	0.96292	0.07257	0.0125	0.0482145	0.07257	33.705	0.9929	0.99251
rs6024870	G	A	G	A	0.1229	-0.0682328	0.9165	0.9165	FALSE	FALSE	FALSE	0.0862117	701	TRUE	0.214339	Cuneus	0.0223	3.46e-08	alzheimers	TRUE	reported	jJW535	textfile	2	TRUE	82771	30344	52427	log odds	SD	0.07	1	0.000361703	0.000712583	FALSE	0.839879	0.1229	0.0223	0.0862117	0.1229	30.3734	0.9929	0.99251
rs6733839	T	C	T	C	0.1814	0.00821891	0.3797	0.3797	FALSE	FALSE	FALSE	0.051145	618	TRUE	0.436165	Cuneus	0.013	2.05e-44	alzheimers	TRUE	reported	jJW535	textfile	2	TRUE	82771	30344	52427	log odds	SD	0.07	1	0.00231815	3.18201e-05	TRUE	0.293193	0.1814	0.013	0.051145	0.1814	194.71	0.9929	0.99251
rs7185636	T	C	T	C	0.08338	-0.052529	0.836	0.836	FALSE	FALSE	FALSE	0.0604982	708	TRUE	0.192622	Cuneus	0.0149	2.4e-08	alzheimers	TRUE	reported	jJW535	textfile	2	TRUE	82771	30344	52427	log odds	SD	0.07	1	0.000294398	0.00075662	FALSE	0.784275	0.08338	0.0149	0.0604982	0.08338	31.3149	0.9929	0.99251
rs73223431	T	C	T	C	0.0962	0.131814	0.3459	0.3459	FALSE	FALSE	FALSE	0.0467237	710	TRUE	0.00239263	Cuneus	0.0128	6.3e-14	alzheimers	TRUE	reported	jJW535	textfile	2	TRUE	82771	30344	52427	log odds	SD	0.07	1	0.00063032	0.0078623	FALSE	0.0912218	0.0962	0.0128	0.0467237	0.0962	56.4846	0.9929	0.99251
rs7412	C	T	C	T	0.4673	0.0178361	0.93738	0.93738	FALSE	FALSE	FALSE	0.0861502	684	TRUE	0.417991	Cuneus	0.0305	6.4e-53	alzheimers	TRUE	reported	jJW535	textfile	2	TRUE	63926	21982	41944	log odds	SD	0.07	1	0.00427874	3.73474e-05	TRUE	0.123131	0.4673	0.0305	0.0861502	0.4673	234.743	0.9929	0.99251
rs7920721	G	A	G	A	0.076961	-0.00747659	0.3678	0.3678	FALSE	FALSE	FALSE	0.0482605	668	TRUE	0.438442	Cuneus	0.0113	1.8e-11	alzheimers	TRUE	reported	jJW535	textfile	2	TRUE	94437	59163	35274	log odds	SD	0.07	1	0.000413553	2.59958e-05	TRUE	0.695331	0.076961	0.0113	0.0482605	0.076961	46.3858	0.9929	0.99251
rs7933202	A	C	A	C	0.113	0.00559476	0.6064	0.6064	FALSE	FALSE	FALSE	0.0451586	710	TRUE	0.450701	Cuneus	0.0125	1.91e-19	alzheimers	TRUE	reported	jJW535	textfile	2	TRUE	82771	30344	52427	log odds	SD	0.07	1	0.000931855	1.4942e-05	TRUE	0.480101	0.113	0.0125	0.0451586	0.113	81.7216	0.9929	0.99251
rs9271058	A	T	A	T	0.0978	0.0412557	0.2664	0.2664	FALSE	TRUE	FALSE	0.0499005	696	TRUE	0.204187	Cuneus	0.0145	1.37e-11	alzheimers	TRUE	reported	jJW535	textfile	2	TRUE	82771	30344	52427	log odds	SD	0.07	1	0.000560036	0.00066526	FALSE	0.955494	0.0978	0.0145	0.0499005	0.0978	45.4927	0.9929	0.99251
rs9473117	C	A	C	A	0.0873	0.0751889	0.2555	0.2555	FALSE	FALSE	FALSE	0.0521262	675	TRUE	0.0745891	Cuneus	0.0135	1.16e-10	alzheimers	TRUE	reported	jJW535	textfile	2	TRUE	82771	30344	52427	log odds	SD	0.07	1	0.000434806	0.00215077	FALSE	0.509396	0.0873	0.0135	0.0521262	0.0873	41.8178	0.9929	0.99251
rs10808026	C	A	C	A	0.1006	-0.0518583	0.7773	0.7773	FALSE	FALSE	FALSE	0.0621093	693	TRUE	0.201872	Entorhinal	0.0157	1.3e-10	alzheimers	TRUE	reported	jJW535	textfile	2	TRUE	82771	30344	52427	log odds	SD	0.07	1	0.000540878	0.000931055	FALSE	0.849341	0.1006	0.0157	0.0621093	0.1006	41.0579	0.9929	0.99251
rs10933431	C	G	C	G	0.0939	0.154595	0.7714	0.7714	FALSE	TRUE	FALSE	0.0679439	577	TRUE	0.0114431	Entorhinal	0.0159	3.42e-09	alzheimers	TRUE	reported	jJW535	textfile	2	TRUE	82771	30344	52427	log odds	SD	0.07	1	0.000479416	0.00842898	FALSE	0.0938663	0.0939	0.0159	0.0679439	0.0939	34.8768	0.9929	0.99251
rs11218343	T	C	T	C	0.2203	0.164659	0.95726	0.95726	FALSE	FALSE	FALSE	0.143995	712	TRUE	0.126414	Entorhinal	0.0315	2.88e-12	alzheimers	TRUE	reported	jJW535	textfile	2	TRUE	82771	30344	52427	log odds	SD	0.07	1	0.000638046	0.00221853	FALSE	0.561991	0.2203	0.0315	0.143995	0.2203	48.9112	0.9929	0.99251
rs114812713	C	G	C	G	0.277632	0.0802926	0.03	0.03	FALSE	TRUE	FALSE	0.140787	706	TRUE	0.284232	Entorhinal	0.0378	2.1e-13	alzheimers	TRUE	reported	jJW535	textfile	2	TRUE	94437	59163	35274	log odds	SD	0.07	1	0.000585708	0.00037521	TRUE	0.898404	0.277632	0.0378	0.140787	0.277632	53.9454	0.9929	0.99251
rs12539172	C	T	C	T	0.0823	-0.0132811	0.6928	0.6928	FALSE	FALSE	FALSE	0.0526513	713	TRUE	0.400425	Entorhinal	0.0134	9.26e-10	alzheimers	TRUE	reported	jJW535	textfile	2	TRUE	82771	30344	52427	log odds	SD	0.07	1	0.000442033	7.5081e-05	TRUE	0.742907	0.0823	0.0134	0.0526513	0.0823	37.7216	0.9929	0.99251
rs12881735	T	C	T	C	0.0861	0.0680546	0.7803	0.7803	FALSE	FALSE	FALSE	0.0584015	704	TRUE	0.121951	Entorhinal	0.0149	7.35e-09	alzheimers	TRUE	reported	jJW535	textfile	2	TRUE	82771	30344	52427	log odds	SD	0.07	1	0.000391593	0.00158795	FALSE	0.596541	0.0861	0.0149	0.0584015	0.0861	33.3913	0.9929	0.99251
rs138190086	A	G	A	G	0.2787	0.199047	0.01093	0.01093	FALSE	FALSE	FALSE	0.178612	688	TRUE	0.132552	Entorhinal	0.0477	5.3e-09	alzheimers	TRUE	reported	jJW535	textfile	2	TRUE	82771	30344	52427	log odds	SD	0.07	1	0.000233883	0.000856617	FALSE	0.715531	0.2787	0.0477	0.178612	0.2787	34.1379	0.9929	0.99251
rs17125924	G	A	G	A	0.1279	0.138996	0.07952	0.07952	FALSE	FALSE	FALSE	0.0802711	712	TRUE	0.0416744	Entorhinal	0.0211	1.42e-09	alzheimers	TRUE	reported	jJW535	textfile	2	TRUE	82771	30344	52427	log odds	SD	0.07	1	0.000352029	0.00282829	FALSE	0.360793	0.1279	0.0211	0.0802711	0.1279	36.7431	0.9929	0.99251
rs2279590	C	T	C	T	0.1269	-0.0880418	0.5954	0.5954	FALSE	FALSE	FALSE	0.0703253	408	TRUE	0.105299	Entorhinal	0.013	1.39e-22	alzheimers	TRUE	reported	jJW535	textfile	2	TRUE	82771	30344	52427	log odds	SD	0.07	1	0.00118581	0.00373458	FALSE	0.591415	0.1269	0.013	0.0703253	0.1269	95.2876	0.9929	0.99251
rs2830500	C	A	C	A	0.07257	0.0518957	0.6809	0.6809	FALSE	FALSE	FALSE	0.061081	656	TRUE	0.197768	Entorhinal	0.013	2.6e-08	alzheimers	TRUE	reported	jJW535	textfile	2	TRUE	94437	59163	35274	log odds	SD	0.07	1	0.000352663	0.00117032	FALSE	0.694143	0.07257	0.013	0.061081	0.07257	31.1622	0.9929	0.99251
rs3740688	T	G	T	G	0.0887	0.0160926	0.5427	0.5427	FALSE	FALSE	FALSE	0.0494935	707	TRUE	0.372535	Entorhinal	0.0123	5.46e-13	alzheimers	TRUE	reported	jJW535	textfile	2	TRUE	82771	30344	52427	log odds	SD	0.07	1	0.000594389	0.000128542	TRUE	0.730314	0.0887	0.0123	0.0494935	0.0887	52.004	0.9929	0.99251
rs3752246	G	C	G	C	0.1363	0.111997	0.1899	0.1899	FALSE	TRUE	FALSE	0.0669516	692	TRUE	0.0471832	Entorhinal	0.0167	3.06e-16	alzheimers	TRUE	reported	jJW535	textfile	2	TRUE	82771	30344	52427	log odds	SD	0.07	1	0.000845765	0.00385926	FALSE	0.386722	0.1363	0.0167	0.0669516	0.1363	66.613	0.9929	0.99251
rs3851179	C	T	C	T	0.1304	0.0352606	0.6292	0.6292	FALSE	FALSE	FALSE	0.0521417	713	TRUE	0.249442	Entorhinal	0.0126	6.03e-25	alzheimers	TRUE	reported	jJW535	textfile	2	TRUE	82771	30344	52427	log odds	SD	0.07	1	0.00121598	0.000580147	TRUE	0.774577	0.1304	0.0126	0.0521417	0.1304	107.106	0.9929	0.99251
rs429358	C	T	C	T	1.2017	0.0582855	0.1551	0.1551	FALSE	FALSE	FALSE	0.0736164	675	TRUE	0.214254	Entorhinal	0.0189	1e-200	alzheimers	TRUE	reported	jJW535	textfile	2	TRUE	63926	21982	41944	log odds	SD	0.07	1	0.0410001	0.000890365	TRUE	6.03693e-06	1.2017	0.0189	0.0736164	1.2017	4042.67	0.9929	0.99251
rs4844610	A	C	A	C	0.1569	0.0543195	0.172	0.172	FALSE	FALSE	FALSE	0.0742654	695	TRUE	0.23226	Entorhinal	0.0155	3.6e-24	alzheimers	TRUE	reported	jJW535	textfile	2	TRUE	82771	30344	52427	log odds	SD	0.07	1	0.00103133	0.000840427	TRUE	0.93471	0.1569	0.0155	0.0742654	0.1569	102.467	0.9929	0.99251
rs593742	A	G	A	G	0.07257	0.0524019	0.6799	0.6799	FALSE	FALSE	FALSE	0.0538518	705	TRUE	0.165257	Entorhinal	0.0125	6.8e-09	alzheimers	TRUE	reported	jJW535	textfile	2	TRUE	82771	30344	52427	log odds	SD	0.07	1	0.000350921	0.00119524	FALSE	0.675796	0.07257	0.0125	0.0538518	0.07257	33.705	0.9929	0.99251
rs6024870	G	A	G	A	0.1229	0.00805812	0.9165	0.9165	FALSE	FALSE	FALSE	0.0956436	701	TRUE	0.466428	Entorhinal	0.0223	3.46e-08	alzheimers	TRUE	reported	jJW535	textfile	2	TRUE	82771	30344	52427	log odds	SD	0.07	1	0.000361703	9.93841e-06	TRUE	0.676329	0.1229	0.0223	0.0956436	0.1229	30.3734	0.9929	0.99251
rs6733839	T	C	T	C	0.1814	-0.0613332	0.3797	0.3797	FALSE	FALSE	FALSE	0.0580966	618	TRUE	0.14555	Entorhinal	0.013	2.05e-44	alzheimers	TRUE	reported	jJW535	textfile	2	TRUE	82771	30344	52427	log odds	SD	0.07	1	0.00231815	0.001772	TRUE	0.880894	0.1814	0.013	0.0580966	0.1814	194.71	0.9929	0.99251
rs7185636	T	C	T	C	0.08338	0.105532	0.836	0.836	FALSE	FALSE	FALSE	0.0674886	708	TRUE	0.0589439	Entorhinal	0.0149	2.4e-08	alzheimers	TRUE	reported	jJW535	textfile	2	TRUE	82771	30344	52427	log odds	SD	0.07	1	0.000294398	0.00305385	FALSE	0.31303	0.08338	0.0149	0.0674886	0.08338	31.3149	0.9929	0.99251
rs73223431	T	C	T	C	0.0962	-0.0720707	0.3459	0.3459	FALSE	FALSE	FALSE	0.0525051	710	TRUE	0.0849318	Entorhinal	0.0128	6.3e-14	alzheimers	TRUE	reported	jJW535	textfile	2	TRUE	82771	30344	52427	log odds	SD	0.07	1	0.00063032	0.0023504	FALSE	0.53542	0.0962	0.0128	0.0525051	0.0962	56.4846	0.9929	0.99251
rs7412	C	T	C	T	0.4673	-0.114247	0.93738	0.93738	FALSE	FALSE	FALSE	0.095617	684	TRUE	0.116074	Entorhinal	0.0305	6.4e-53	alzheimers	TRUE	reported	jJW535	textfile	2	TRUE	63926	21982	41944	log odds	SD	0.07	1	0.00427874	0.00153232	TRUE	0.49413	0.4673	0.0305	0.095617	0.4673	234.743	0.9929	0.99251
rs7920721	G	A	G	A	0.076961	0.0596418	0.3678	0.3678	FALSE	FALSE	FALSE	0.0539826	668	TRUE	0.134616	Entorhinal	0.0113	1.8e-11	alzheimers	TRUE	reported	jJW535	textfile	2	TRUE	94437	59163	35274	log odds	SD	0.07	1	0.000413553	0.00165423	FALSE	0.60091	0.076961	0.0113	0.0539826	0.076961	46.3858	0.9929	0.99251
rs7933202	A	C	A	C	0.113	-0.00367822	0.6064	0.6064	FALSE	FALSE	FALSE	0.0504721	710	TRUE	0.470952	Entorhinal	0.0125	1.91e-19	alzheimers	TRUE	reported	jJW535	textfile	2	TRUE	82771	30344	52427	log odds	SD	0.07	1	0.000931855	6.45834e-06	TRUE	0.458573	0.113	0.0125	0.0504721	0.113	81.7216	0.9929	0.99251
rs9271058	A	T	A	T	0.0978	-0.0659	0.2664	0.2664	FALSE	TRUE	FALSE	0.0564046	696	TRUE	0.121334	Entorhinal	0.0145	1.37e-11	alzheimers	TRUE	reported	jJW535	textfile	2	TRUE	82771	30344	52427	log odds	SD	0.07	1	0.000560036	0.00169744	FALSE	0.645387	0.0978	0.0145	0.0564046	0.0978	45.4927	0.9929	0.99251
rs9473117	C	A	C	A	0.0873	-0.0226036	0.2555	0.2555	FALSE	FALSE	FALSE	0.0582903	675	TRUE	0.349091	Entorhinal	0.0135	1.16e-10	alzheimers	TRUE	reported	jJW535	textfile	2	TRUE	82771	30344	52427	log odds	SD	0.07	1	0.000434806	0.000194375	TRUE	0.858359	0.0873	0.0135	0.0582903	0.0873	41.8178	0.9929	0.99251
rs10808026	C	A	C	A	0.1006	-0.0598096	0.7773	0.7773	FALSE	FALSE	FALSE	0.0484641	721	TRUE	0.108582	Estimated total intracranial volume	0.0157	1.3e-10	alzheimers	TRUE	reported	jJW535	textfile	2	TRUE	82771	30344	52427	log odds	SD	0.07	1	0.000540878	0.00123846	FALSE	0.749954	0.1006	0.0157	0.0484641	0.1006	41.0579	0.9929	0.99251
rs10933431	C	G	C	G	0.0939	-0.0189343	0.7714	0.7714	FALSE	TRUE	FALSE	0.0589475	605	TRUE	0.374027	Estimated total intracranial volume	0.0159	3.42e-09	alzheimers	TRUE	reported	jJW535	textfile	2	TRUE	82771	30344	52427	log odds	SD	0.07	1	0.000479416	0.00012644	TRUE	0.79451	0.0939	0.0159	0.0589475	0.0939	34.8768	0.9929	0.99251
rs11218343	T	C	T	C	0.2203	-0.132427	0.95726	0.95726	FALSE	FALSE	FALSE	0.121433	745	TRUE	0.137739	Estimated total intracranial volume	0.0315	2.88e-12	alzheimers	TRUE	reported	jJW535	textfile	2	TRUE	82771	30344	52427	log odds	SD	0.07	1	0.000638046	0.00143499	FALSE	0.731881	0.2203	0.0315	0.121433	0.2203	48.9112	0.9929	0.99251
rs114812713	C	G	C	G	0.277632	0.0339848	0.03	0.03	FALSE	TRUE	FALSE	0.117117	737	TRUE	0.38584	Estimated total intracranial volume	0.0378	2.1e-13	alzheimers	TRUE	reported	jJW535	textfile	2	TRUE	94437	59163	35274	log odds	SD	0.07	1	0.000585708	6.72191e-05	TRUE	0.665742	0.277632	0.0378	0.117117	0.277632	53.9454	0.9929	0.99251
rs12539172	C	T	C	T	0.0823	-0.0646647	0.6928	0.6928	FALSE	FALSE	FALSE	0.0438691	746	TRUE	0.0702359	Estimated total intracranial volume	0.0134	9.26e-10	alzheimers	TRUE	reported	jJW535	textfile	2	TRUE	82771	30344	52427	log odds	SD	0.07	1	0.000442033	0.00177989	FALSE	0.565347	0.0823	0.0134	0.0438691	0.0823	37.7216	0.9929	0.99251
rs12881735	T	C	T	C	0.0861	0.0363076	0.7803	0.7803	FALSE	FALSE	FALSE	0.0488337	737	TRUE	0.228591	Estimated total intracranial volume	0.0149	7.35e-09	alzheimers	TRUE	reported	jJW535	textfile	2	TRUE	82771	30344	52427	log odds	SD	0.07	1	0.000391593	0.000451976	FALSE	0.968336	0.0861	0.0149	0.0488337	0.0861	33.3913	0.9929	0.99251
rs138190086	A	G	A	G	0.2787	-0.00455229	0.01093	0.01093	FALSE	FALSE	FALSE	0.152931	720	TRUE	0.488126	Estimated total intracranial volume	0.0477	5.3e-09	alzheimers	TRUE	reported	jJW535	textfile	2	TRUE	82771	30344	52427	log odds	SD	0.07	1	0.000233883	4.48062e-07	TRUE	0.69659	0.2787	0.0477	0.152931	0.2787	34.1379	0.9929	0.99251
rs17125924	G	A	G	A	0.1279	-0.152886	0.07952	0.07952	FALSE	FALSE	FALSE	0.0674978	745	TRUE	0.0117549	Estimated total intracranial volume	0.0211	1.42e-09	alzheimers	TRUE	reported	jJW535	textfile	2	TRUE	82771	30344	52427	log odds	SD	0.07	1	0.000352029	0.00342181	FALSE	0.280468	0.1279	0.0211	0.0674978	0.1279	36.7431	0.9929	0.99251
rs2279590	C	T	C	T	0.1269	0.0627859	0.5954	0.5954	FALSE	FALSE	FALSE	0.0613101	424	TRUE	0.152901	Estimated total intracranial volume	0.013	1.39e-22	alzheimers	TRUE	reported	jJW535	textfile	2	TRUE	82771	30344	52427	log odds	SD	0.07	1	0.00118581	0.00189928	FALSE	0.851305	0.1269	0.013	0.0613101	0.1269	95.2876	0.9929	0.99251
rs2830500	C	A	C	A	0.07257	0.0109124	0.6809	0.6809	FALSE	FALSE	FALSE	0.0517468	685	TRUE	0.41649	Estimated total intracranial volume	0.013	2.6e-08	alzheimers	TRUE	reported	jJW535	textfile	2	TRUE	94437	59163	35274	log odds	SD	0.07	1	0.000352663	5.17464e-05	TRUE	0.763008	0.07257	0.013	0.0517468	0.07257	31.1622	0.9929	0.99251
rs3740688	T	G	T	G	0.0887	0.117205	0.5427	0.5427	FALSE	FALSE	FALSE	0.0412742	740	TRUE	0.00225809	Estimated total intracranial volume	0.0123	5.46e-13	alzheimers	TRUE	reported	jJW535	textfile	2	TRUE	82771	30344	52427	log odds	SD	0.07	1	0.000594389	0.00681838	FALSE	0.114613	0.0887	0.0123	0.0412742	0.0887	52.004	0.9929	0.99251
rs3752246	G	C	G	C	0.1363	-0.0851077	0.1899	0.1899	FALSE	TRUE	FALSE	0.0560276	725	TRUE	0.0643772	Estimated total intracranial volume	0.0167	3.06e-16	alzheimers	TRUE	reported	jJW535	textfile	2	TRUE	82771	30344	52427	log odds	SD	0.07	1	0.000845765	0.0022286	FALSE	0.627212	0.1363	0.0167	0.0560276	0.1363	66.613	0.9929	0.99251
rs3851179	C	T	C	T	0.1304	0.0285098	0.6292	0.6292	FALSE	FALSE	FALSE	0.0433753	746	TRUE	0.2555	Estimated total intracranial volume	0.0126	6.03e-25	alzheimers	TRUE	reported	jJW535	textfile	2	TRUE	82771	30344	52427	log odds	SD	0.07	1	0.00121598	0.000379269	TRUE	0.675866	0.1304	0.0126	0.0433753	0.1304	107.106	0.9929	0.99251
rs429358	C	T	C	T	1.2017	0.0584121	0.1551	0.1551	FALSE	FALSE	FALSE	0.0612464	707	TRUE	0.170112	Estimated total intracranial volume	0.0189	1e-200	alzheimers	TRUE	reported	jJW535	textfile	2	TRUE	63926	21982	41944	log odds	SD	0.07	1	0.0410001	0.000894239	TRUE	3.67933e-06	1.2017	0.0189	0.0612464	1.2017	4042.67	0.9929	0.99251
rs4844610	A	C	A	C	0.1569	0.024443	0.172	0.172	FALSE	FALSE	FALSE	0.0621869	726	TRUE	0.347138	Estimated total intracranial volume	0.0155	3.6e-24	alzheimers	TRUE	reported	jJW535	textfile	2	TRUE	82771	30344	52427	log odds	SD	0.07	1	0.00103133	0.000170176	TRUE	0.609494	0.1569	0.0155	0.0621869	0.1569	102.467	0.9929	0.99251
rs593742	A	G	A	G	0.07257	-0.00850773	0.6799	0.6799	FALSE	FALSE	FALSE	0.045119	738	TRUE	0.425218	Estimated total intracranial volume	0.0125	6.8e-09	alzheimers	TRUE	reported	jJW535	textfile	2	TRUE	82771	30344	52427	log odds	SD	0.07	1	0.000350921	3.15056e-05	TRUE	0.723204	0.07257	0.0125	0.045119	0.07257	33.705	0.9929	0.99251
rs6024870	G	A	G	A	0.1229	-0.0956512	0.9165	0.9165	FALSE	FALSE	FALSE	0.073952	732	TRUE	0.0979325	Estimated total intracranial volume	0.0223	3.46e-08	alzheimers	TRUE	reported	jJW535	textfile	2	TRUE	82771	30344	52427	log odds	SD	0.07	1	0.000361703	0.00140033	FALSE	0.620529	0.1229	0.0223	0.073952	0.1229	30.3734	0.9929	0.99251
rs6733839	T	C	T	C	0.1814	-0.0108232	0.3797	0.3797	FALSE	FALSE	FALSE	0.0470131	646	TRUE	0.408962	Estimated total intracranial volume	0.013	2.05e-44	alzheimers	TRUE	reported	jJW535	textfile	2	TRUE	82771	30344	52427	log odds	SD	0.07	1	0.00231815	5.518e-05	TRUE	0.303257	0.1814	0.013	0.0470131	0.1814	194.71	0.9929	0.99251
rs7185636	T	C	T	C	0.08338	-0.0629347	0.836	0.836	FALSE	FALSE	FALSE	0.0561536	741	TRUE	0.131195	Estimated total intracranial volume	0.0149	2.4e-08	alzheimers	TRUE	reported	jJW535	textfile	2	TRUE	82771	30344	52427	log odds	SD	0.07	1	0.000294398	0.00108608	FALSE	0.668987	0.08338	0.0149	0.0561536	0.08338	31.3149	0.9929	0.99251
rs73223431	T	C	T	C	0.0962	0.0563181	0.3459	0.3459	FALSE	FALSE	FALSE	0.0436268	742	TRUE	0.098368	Estimated total intracranial volume	0.0128	6.3e-14	alzheimers	TRUE	reported	jJW535	textfile	2	TRUE	82771	30344	52427	log odds	SD	0.07	1	0.00063032	0.00143523	FALSE	0.729209	0.0962	0.0128	0.0436268	0.0962	56.4846	0.9929	0.99251
rs7412	C	T	C	T	0.4673	-0.0703967	0.93738	0.93738	FALSE	FALSE	FALSE	0.0725579	715	TRUE	0.16597	Estimated total intracranial volume	0.0305	6.4e-53	alzheimers	TRUE	reported	jJW535	textfile	2	TRUE	63926	21982	41944	log odds	SD	0.07	1	0.00427874	0.000581787	TRUE	0.272171	0.4673	0.0305	0.0725579	0.4673	234.743	0.9929	0.99251
rs7920721	G	A	G	A	0.076961	-0.0496267	0.3678	0.3678	FALSE	FALSE	FALSE	0.0448808	700	TRUE	0.134418	Estimated total intracranial volume	0.0113	1.8e-11	alzheimers	TRUE	reported	jJW535	textfile	2	TRUE	94437	59163	35274	log odds	SD	0.07	1	0.000413553	0.00114532	FALSE	0.722184	0.076961	0.0113	0.0448808	0.076961	46.3858	0.9929	0.99251
rs7933202	A	C	A	C	0.113	0.0037416	0.6064	0.6064	FALSE	FALSE	FALSE	0.0415105	743	TRUE	0.464089	Estimated total intracranial volume	0.0125	1.91e-19	alzheimers	TRUE	reported	jJW535	textfile	2	TRUE	82771	30344	52427	log odds	SD	0.07	1	0.000931855	6.68282e-06	TRUE	0.449071	0.113	0.0125	0.0415105	0.113	81.7216	0.9929	0.99251
rs9271058	A	T	A	T	0.0978	0.0629418	0.2664	0.2664	FALSE	TRUE	FALSE	0.0464975	729	TRUE	0.0879228	Estimated total intracranial volume	0.0145	1.37e-11	alzheimers	TRUE	reported	jJW535	textfile	2	TRUE	82771	30344	52427	log odds	SD	0.07	1	0.000560036	0.00154846	FALSE	0.673594	0.0978	0.0145	0.0464975	0.0978	45.4927	0.9929	0.99251
rs9473117	C	A	C	A	0.0873	0.0642289	0.2555	0.2555	FALSE	FALSE	FALSE	0.0448632	705	TRUE	0.0761205	Estimated total intracranial volume	0.0135	1.16e-10	alzheimers	TRUE	reported	jJW535	textfile	2	TRUE	82771	30344	52427	log odds	SD	0.07	1	0.000434806	0.00156945	FALSE	0.620222	0.0873	0.0135	0.0448632	0.0873	41.8178	0.9929	0.99251
rs10808026	C	A	C	A	0.1006	0.133972	0.7773	0.7773	FALSE	FALSE	FALSE	0.0583322	693	TRUE	0.0108178	Frontal pole	0.0157	1.3e-10	alzheimers	TRUE	reported	jJW535	textfile	2	TRUE	82771	30344	52427	log odds	SD	0.07	1	0.000540878	0.00621392	FALSE	0.144874	0.1006	0.0157	0.0583322	0.1006	41.0579	0.9929	0.99251
rs10933431	C	G	C	G	0.0939	0.00658609	0.7714	0.7714	FALSE	TRUE	FALSE	0.0645036	577	TRUE	0.459337	Frontal pole	0.0159	3.42e-09	alzheimers	TRUE	reported	jJW535	textfile	2	TRUE	82771	30344	52427	log odds	SD	0.07	1	0.000479416	1.52982e-05	TRUE	0.667582	0.0939	0.0159	0.0645036	0.0939	34.8768	0.9929	0.99251
rs11218343	T	C	T	C	0.2203	0.160828	0.95726	0.95726	FALSE	FALSE	FALSE	0.135842	712	TRUE	0.118219	Frontal pole	0.0315	2.88e-12	alzheimers	TRUE	reported	jJW535	textfile	2	TRUE	82771	30344	52427	log odds	SD	0.07	1	0.000638046	0.0021165	FALSE	0.581791	0.2203	0.0315	0.135842	0.2203	48.9112	0.9929	0.99251
rs114812713	C	G	C	G	0.277632	-0.0128227	0.03	0.03	FALSE	TRUE	FALSE	0.133233	706	TRUE	0.461664	Frontal pole	0.0378	2.1e-13	alzheimers	TRUE	reported	jJW535	textfile	2	TRUE	94437	59163	35274	log odds	SD	0.07	1	0.000585708	9.56935e-06	TRUE	0.577041	0.277632	0.0378	0.133233	0.277632	53.9454	0.9929	0.99251
rs12539172	C	T	C	T	0.0823	-0.0966854	0.6928	0.6928	FALSE	FALSE	FALSE	0.0495763	713	TRUE	0.0255741	Frontal pole	0.0134	9.26e-10	alzheimers	TRUE	reported	jJW535	textfile	2	TRUE	82771	30344	52427	log odds	SD	0.07	1	0.000442033	0.00397907	FALSE	0.263582	0.0823	0.0134	0.0495763	0.0823	37.7216	0.9929	0.99251
rs12881735	T	C	T	C	0.0861	0.00242328	0.7803	0.7803	FALSE	FALSE	FALSE	0.0552238	704	TRUE	0.4825	Frontal pole	0.0149	7.35e-09	alzheimers	TRUE	reported	jJW535	textfile	2	TRUE	82771	30344	52427	log odds	SD	0.07	1	0.000391593	2.01339e-06	TRUE	0.628112	0.0861	0.0149	0.0552238	0.0861	33.3913	0.9929	0.99251
rs138190086	A	G	A	G	0.2787	0.16789	0.01093	0.01093	FALSE	FALSE	FALSE	0.168685	688	TRUE	0.159798	Frontal pole	0.0477	5.3e-09	alzheimers	TRUE	reported	jJW535	textfile	2	TRUE	82771	30344	52427	log odds	SD	0.07	1	0.000233883	0.000609436	FALSE	0.806503	0.2787	0.0477	0.168685	0.2787	34.1379	0.9929	0.99251
rs17125924	G	A	G	A	0.1279	0.196896	0.07952	0.07952	FALSE	FALSE	FALSE	0.075585	712	TRUE	0.00459434	Frontal pole	0.0211	1.42e-09	alzheimers	TRUE	reported	jJW535	textfile	2	TRUE	82771	30344	52427	log odds	SD	0.07	1	0.000352029	0.00567535	FALSE	0.132664	0.1279	0.0211	0.075585	0.1279	36.7431	0.9929	0.99251
rs2279590	C	T	C	T	0.1269	-0.0339866	0.5954	0.5954	FALSE	FALSE	FALSE	0.062458	408	TRUE	0.293169	Frontal pole	0.013	1.39e-22	alzheimers	TRUE	reported	jJW535	textfile	2	TRUE	82771	30344	52427	log odds	SD	0.07	1	0.00118581	0.000556519	TRUE	0.827505	0.1269	0.013	0.062458	0.1269	95.2876	0.9929	0.99251
rs2830500	C	A	C	A	0.07257	0.0848173	0.6809	0.6809	FALSE	FALSE	FALSE	0.0581858	656	TRUE	0.072462	Frontal pole	0.013	2.6e-08	alzheimers	TRUE	reported	jJW535	textfile	2	TRUE	94437	59163	35274	log odds	SD	0.07	1	0.000352663	0.00312615	FALSE	0.343614	0.07257	0.013	0.0581858	0.07257	31.1622	0.9929	0.99251
rs3740688	T	G	T	G	0.0887	-0.0251612	0.5427	0.5427	FALSE	FALSE	FALSE	0.0467271	707	TRUE	0.295126	Frontal pole	0.0123	5.46e-13	alzheimers	TRUE	reported	jJW535	textfile	2	TRUE	82771	30344	52427	log odds	SD	0.07	1	0.000594389	0.000314233	TRUE	0.860397	0.0887	0.0123	0.0467271	0.0887	52.004	0.9929	0.99251
rs3752246	G	C	G	C	0.1363	-0.0618765	0.1899	0.1899	FALSE	TRUE	FALSE	0.0634642	692	TRUE	0.164784	Frontal pole	0.0167	3.06e-16	alzheimers	TRUE	reported	jJW535	textfile	2	TRUE	82771	30344	52427	log odds	SD	0.07	1	0.000845765	0.001178	FALSE	0.890942	0.1363	0.0167	0.0634642	0.1363	66.613	0.9929	0.99251
rs3851179	C	T	C	T	0.1304	-0.0724817	0.6292	0.6292	FALSE	FALSE	FALSE	0.0491669	713	TRUE	0.0702143	Frontal pole	0.0126	6.03e-25	alzheimers	TRUE	reported	jJW535	textfile	2	TRUE	82771	30344	52427	log odds	SD	0.07	1	0.00121598	0.0024514	FALSE	0.697163	0.1304	0.0126	0.0491669	0.1304	107.106	0.9929	0.99251
rs429358	C	T	C	T	1.2017	0.00793867	0.1551	0.1551	FALSE	FALSE	FALSE	0.069191	675	TRUE	0.454327	Frontal pole	0.0189	1e-200	alzheimers	TRUE	reported	jJW535	textfile	2	TRUE	63926	21982	41944	log odds	SD	0.07	1	0.0410001	1.65174e-05	TRUE	2.103e-07	1.2017	0.0189	0.069191	1.2017	4042.67	0.9929	0.99251
rs4844610	A	C	A	C	0.1569	0.0667942	0.172	0.172	FALSE	FALSE	FALSE	0.0703131	695	TRUE	0.171068	Frontal pole	0.0155	3.6e-24	alzheimers	TRUE	reported	jJW535	textfile	2	TRUE	82771	30344	52427	log odds	SD	0.07	1	0.00103133	0.00127077	FALSE	0.926165	0.1569	0.0155	0.0703131	0.1569	102.467	0.9929	0.99251
rs593742	A	G	A	G	0.07257	0.00138682	0.6799	0.6799	FALSE	FALSE	FALSE	0.0509351	705	TRUE	0.489139	Frontal pole	0.0125	6.8e-09	alzheimers	TRUE	reported	jJW535	textfile	2	TRUE	82771	30344	52427	log odds	SD	0.07	1	0.000350921	8.37145e-07	TRUE	0.638241	0.07257	0.0125	0.0509351	0.07257	33.705	0.9929	0.99251
rs6024870	G	A	G	A	0.1229	0.00208861	0.9165	0.9165	FALSE	FALSE	FALSE	0.0908882	701	TRUE	0.490833	Frontal pole	0.0223	3.46e-08	alzheimers	TRUE	reported	jJW535	textfile	2	TRUE	82771	30344	52427	log odds	SD	0.07	1	0.000361703	6.67676e-07	TRUE	0.631996	0.1229	0.0223	0.0908882	0.1229	30.3734	0.9929	0.99251
rs6733839	T	C	T	C	0.1814	-0.0279033	0.3797	0.3797	FALSE	FALSE	FALSE	0.0537723	618	TRUE	0.30191	Frontal pole	0.013	2.05e-44	alzheimers	TRUE	reported	jJW535	textfile	2	TRUE	82771	30344	52427	log odds	SD	0.07	1	0.00231815	0.000366761	TRUE	0.473198	0.1814	0.013	0.0537723	0.1814	194.71	0.9929	0.99251
rs7185636	T	C	T	C	0.08338	-0.00398004	0.836	0.836	FALSE	FALSE	FALSE	0.0639253	708	TRUE	0.475178	Frontal pole	0.0149	2.4e-08	alzheimers	TRUE	reported	jJW535	textfile	2	TRUE	82771	30344	52427	log odds	SD	0.07	1	0.000294398	4.34365e-06	TRUE	0.690195	0.08338	0.0149	0.0639253	0.08338	31.3149	0.9929	0.99251
rs73223431	T	C	T	C	0.0962	-0.0529337	0.3459	0.3459	FALSE	FALSE	FALSE	0.0496196	710	TRUE	0.143034	Frontal pole	0.0128	6.3e-14	alzheimers	TRUE	reported	jJW535	textfile	2	TRUE	82771	30344	52427	log odds	SD	0.07	1	0.00063032	0.00126791	FALSE	0.780778	0.0962	0.0128	0.0496196	0.0962	56.4846	0.9929	0.99251
rs7412	C	T	C	T	0.4673	0.0139183	0.93738	0.93738	FALSE	FALSE	FALSE	0.0916682	684	TRUE	0.439659	Frontal pole	0.0305	6.4e-53	alzheimers	TRUE	reported	jJW535	textfile	2	TRUE	63926	21982	41944	log odds	SD	0.07	1	0.00427874	2.27422e-05	TRUE	0.114886	0.4673	0.0305	0.0916682	0.4673	234.743	0.9929	0.99251
rs7920721	G	A	G	A	0.076961	0.0998662	0.3678	0.3678	FALSE	FALSE	FALSE	0.0506976	668	TRUE	0.0244283	Frontal pole	0.0113	1.8e-11	alzheimers	TRUE	reported	jJW535	textfile	2	TRUE	94437	59163	35274	log odds	SD	0.07	1	0.000413553	0.00463803	FALSE	0.21865	0.076961	0.0113	0.0506976	0.076961	46.3858	0.9929	0.99251
rs7933202	A	C	A	C	0.113	0.102987	0.6064	0.6064	FALSE	FALSE	FALSE	0.047431	710	TRUE	0.0149543	Frontal pole	0.0125	1.91e-19	alzheimers	TRUE	reported	jJW535	textfile	2	TRUE	82771	30344	52427	log odds	SD	0.07	1	0.000931855	0.00506299	FALSE	0.280748	0.113	0.0125	0.047431	0.113	81.7216	0.9929	0.99251
rs9271058	A	T	A	T	0.0978	-0.0463354	0.2664	0.2664	FALSE	TRUE	FALSE	0.0532246	696	TRUE	0.191996	Frontal pole	0.0145	1.37e-11	alzheimers	TRUE	reported	jJW535	textfile	2	TRUE	82771	30344	52427	log odds	SD	0.07	1	0.000560036	0.000839168	FALSE	0.889351	0.0978	0.0145	0.0532246	0.0978	45.4927	0.9929	0.99251
rs9473117	C	A	C	A	0.0873	0.0659197	0.2555	0.2555	FALSE	FALSE	FALSE	0.0542933	675	TRUE	0.112347	Frontal pole	0.0135	1.16e-10	alzheimers	TRUE	reported	jJW535	textfile	2	TRUE	82771	30344	52427	log odds	SD	0.07	1	0.000434806	0.00165317	FALSE	0.608729	0.0873	0.0135	0.0542933	0.0873	41.8178	0.9929	0.99251
rs10808026	C	A	C	A	0.1006	0.0145235	0.7773	0.7773	FALSE	FALSE	FALSE	0.0563913	693	TRUE	0.398377	Fusiform	0.0157	1.3e-10	alzheimers	TRUE	reported	jJW535	textfile	2	TRUE	82771	30344	52427	log odds	SD	0.07	1	0.000540878	7.30271e-05	TRUE	0.700286	0.1006	0.0157	0.0563913	0.1006	41.0579	0.9929	0.99251
rs10933431	C	G	C	G	0.0939	0.0412794	0.7714	0.7714	FALSE	TRUE	FALSE	0.062682	577	TRUE	0.255092	Fusiform	0.0159	3.42e-09	alzheimers	TRUE	reported	jJW535	textfile	2	TRUE	82771	30344	52427	log odds	SD	0.07	1	0.000479416	0.000600969	FALSE	0.950112	0.0939	0.0159	0.062682	0.0939	34.8768	0.9929	0.99251
rs11218343	T	C	T	C	0.2203	-0.0689875	0.95726	0.95726	FALSE	FALSE	FALSE	0.130538	712	TRUE	0.298581	Fusiform	0.0315	2.88e-12	alzheimers	TRUE	reported	jJW535	textfile	2	TRUE	82771	30344	52427	log odds	SD	0.07	1	0.000638046	0.000389435	TRUE	0.883467	0.2203	0.0315	0.130538	0.2203	48.9112	0.9929	0.99251
rs114812713	C	G	C	G	0.277632	-0.0652522	0.03	0.03	FALSE	TRUE	FALSE	0.127415	706	TRUE	0.304283	Fusiform	0.0378	2.1e-13	alzheimers	TRUE	reported	jJW535	textfile	2	TRUE	94437	59163	35274	log odds	SD	0.07	1	0.000585708	0.000247807	TRUE	0.823102	0.277632	0.0378	0.127415	0.277632	53.9454	0.9929	0.99251
rs12539172	C	T	C	T	0.0823	-0.0823103	0.6928	0.6928	FALSE	FALSE	FALSE	0.0476096	713	TRUE	0.0419173	Fusiform	0.0134	9.26e-10	alzheimers	TRUE	reported	jJW535	textfile	2	TRUE	82771	30344	52427	log odds	SD	0.07	1	0.000442033	0.00288381	FALSE	0.385245	0.0823	0.0134	0.0476096	0.0823	37.7216	0.9929	0.99251
rs12881735	T	C	T	C	0.0861	0.0661387	0.7803	0.7803	FALSE	FALSE	FALSE	0.0528543	704	TRUE	0.105405	Fusiform	0.0149	7.35e-09	alzheimers	TRUE	reported	jJW535	textfile	2	TRUE	82771	30344	52427	log odds	SD	0.07	1	0.000391593	0.0014998	FALSE	0.617247	0.0861	0.0149	0.0528543	0.0861	33.3913	0.9929	0.99251
rs138190086	A	G	A	G	0.2787	0.297802	0.01093	0.01093	FALSE	FALSE	FALSE	0.161232	688	TRUE	0.0323705	Fusiform	0.0477	5.3e-09	alzheimers	TRUE	reported	jJW535	textfile	2	TRUE	82771	30344	52427	log odds	SD	0.07	1	0.000233883	0.00191749	FALSE	0.457215	0.2787	0.0477	0.161232	0.2787	34.1379	0.9929	0.99251
rs17125924	G	A	G	A	0.1279	0.0961145	0.07952	0.07952	FALSE	FALSE	FALSE	0.0727745	712	TRUE	0.0932979	Fusiform	0.0211	1.42e-09	alzheimers	TRUE	reported	jJW535	textfile	2	TRUE	82771	30344	52427	log odds	SD	0.07	1	0.000352029	0.00135238	FALSE	0.632683	0.1279	0.0211	0.0727745	0.1279	36.7431	0.9929	0.99251
rs2279590	C	T	C	T	0.1269	-0.0882117	0.5954	0.5954	FALSE	FALSE	FALSE	0.06138	408	TRUE	0.0753391	Fusiform	0.013	1.39e-22	alzheimers	TRUE	reported	jJW535	textfile	2	TRUE	82771	30344	52427	log odds	SD	0.07	1	0.00118581	0.00374901	FALSE	0.589774	0.1269	0.013	0.06138	0.1269	95.2876	0.9929	0.99251
rs2830500	C	A	C	A	0.07257	0.048052	0.6809	0.6809	FALSE	FALSE	FALSE	0.0551287	656	TRUE	0.191705	Fusiform	0.013	2.6e-08	alzheimers	TRUE	reported	jJW535	textfile	2	TRUE	94437	59163	35274	log odds	SD	0.07	1	0.000352663	0.00100337	FALSE	0.742426	0.07257	0.013	0.0551287	0.07257	31.1622	0.9929	0.99251
rs3740688	T	G	T	G	0.0887	0.0219155	0.5427	0.5427	FALSE	FALSE	FALSE	0.044808	707	TRUE	0.312386	Fusiform	0.0123	5.46e-13	alzheimers	TRUE	reported	jJW535	textfile	2	TRUE	82771	30344	52427	log odds	SD	0.07	1	0.000594389	0.000238394	TRUE	0.8132	0.0887	0.0123	0.044808	0.0887	52.004	0.9929	0.99251
rs3752246	G	C	G	C	0.1363	0.0400965	0.1899	0.1899	FALSE	TRUE	FALSE	0.0608598	692	TRUE	0.255001	Fusiform	0.0167	3.06e-16	alzheimers	TRUE	reported	jJW535	textfile	2	TRUE	82771	30344	52427	log odds	SD	0.07	1	0.000845765	0.000494661	TRUE	0.85798	0.1363	0.0167	0.0608598	0.1363	66.613	0.9929	0.99251
rs3851179	C	T	C	T	0.1304	-0.00277571	0.6292	0.6292	FALSE	FALSE	FALSE	0.047262	713	TRUE	0.476584	Fusiform	0.0126	6.03e-25	alzheimers	TRUE	reported	jJW535	textfile	2	TRUE	82771	30344	52427	log odds	SD	0.07	1	0.00121598	3.59506e-06	TRUE	0.381426	0.1304	0.0126	0.047262	0.1304	107.106	0.9929	0.99251
rs429358	C	T	C	T	1.2017	0.0609112	0.1551	0.1551	FALSE	FALSE	FALSE	0.0665114	675	TRUE	0.179886	Fusiform	0.0189	1e-200	alzheimers	TRUE	reported	jJW535	textfile	2	TRUE	63926	21982	41944	log odds	SD	0.07	1	0.0410001	0.000972394	TRUE	7.10914e-06	1.2017	0.0189	0.0665114	1.2017	4042.67	0.9929	0.99251
rs4844610	A	C	A	C	0.1569	0.0329393	0.172	0.172	FALSE	FALSE	FALSE	0.0673437	695	TRUE	0.312378	Fusiform	0.0155	3.6e-24	alzheimers	TRUE	reported	jJW535	textfile	2	TRUE	82771	30344	52427	log odds	SD	0.07	1	0.00103133	0.000309041	TRUE	0.7032	0.1569	0.0155	0.0673437	0.1569	102.467	0.9929	0.99251
rs593742	A	G	A	G	0.07257	-0.0254122	0.6799	0.6799	FALSE	FALSE	FALSE	0.0487978	705	TRUE	0.301266	Fusiform	0.0125	6.8e-09	alzheimers	TRUE	reported	jJW535	textfile	2	TRUE	82771	30344	52427	log odds	SD	0.07	1	0.000350921	0.000281089	TRUE	0.958594	0.07257	0.0125	0.0487978	0.07257	33.705	0.9929	0.99251
rs6024870	G	A	G	A	0.1229	0.0190192	0.9165	0.9165	FALSE	FALSE	FALSE	0.0864726	701	TRUE	0.412957	Fusiform	0.0223	3.46e-08	alzheimers	TRUE	reported	jJW535	textfile	2	TRUE	82771	30344	52427	log odds	SD	0.07	1	0.000361703	5.53645e-05	TRUE	0.760628	0.1229	0.0223	0.0864726	0.1229	30.3734	0.9929	0.99251
rs6733839	T	C	T	C	0.1814	-0.0671644	0.3797	0.3797	FALSE	FALSE	FALSE	0.0522182	618	TRUE	0.0991822	Fusiform	0.013	2.05e-44	alzheimers	TRUE	reported	jJW535	textfile	2	TRUE	82771	30344	52427	log odds	SD	0.07	1	0.00231815	0.00212496	TRUE	0.959518	0.1814	0.013	0.0522182	0.1814	194.71	0.9929	0.99251
rs7185636	T	C	T	C	0.08338	0.0106598	0.836	0.836	FALSE	FALSE	FALSE	0.0613507	708	TRUE	0.43103	Fusiform	0.0149	2.4e-08	alzheimers	TRUE	reported	jJW535	textfile	2	TRUE	82771	30344	52427	log odds	SD	0.07	1	0.000294398	3.11586e-05	TRUE	0.759523	0.08338	0.0149	0.0613507	0.08338	31.3149	0.9929	0.99251
rs73223431	T	C	T	C	0.0962	-0.0654224	0.3459	0.3459	FALSE	FALSE	FALSE	0.0473245	710	TRUE	0.083421	Fusiform	0.0128	6.3e-14	alzheimers	TRUE	reported	jJW535	textfile	2	TRUE	82771	30344	52427	log odds	SD	0.07	1	0.00063032	0.00193677	FALSE	0.616308	0.0962	0.0128	0.0473245	0.0962	56.4846	0.9929	0.99251
rs7412	C	T	C	T	0.4673	0.0223312	0.93738	0.93738	FALSE	FALSE	FALSE	0.0860324	684	TRUE	0.397599	Fusiform	0.0305	6.4e-53	alzheimers	TRUE	reported	jJW535	textfile	2	TRUE	63926	21982	41944	log odds	SD	0.07	1	0.00427874	5.85442e-05	TRUE	0.133154	0.4673	0.0305	0.0860324	0.4673	234.743	0.9929	0.99251
rs7920721	G	A	G	A	0.076961	0.125068	0.3678	0.3678	FALSE	FALSE	FALSE	0.0488927	668	TRUE	0.00526358	Fusiform	0.0113	1.8e-11	alzheimers	TRUE	reported	jJW535	textfile	2	TRUE	94437	59163	35274	log odds	SD	0.07	1	0.000413553	0.00727429	FALSE	0.0940536	0.076961	0.0113	0.0488927	0.076961	46.3858	0.9929	0.99251
rs7933202	A	C	A	C	0.113	-0.0550705	0.6064	0.6064	FALSE	FALSE	FALSE	0.0455597	710	TRUE	0.113379	Fusiform	0.0125	1.91e-19	alzheimers	TRUE	reported	jJW535	textfile	2	TRUE	82771	30344	52427	log odds	SD	0.07	1	0.000931855	0.00144771	FALSE	0.841946	0.113	0.0125	0.0455597	0.113	81.7216	0.9929	0.99251
rs9271058	A	T	A	T	0.0978	0.106005	0.2664	0.2664	FALSE	TRUE	FALSE	0.0511074	696	TRUE	0.0190324	Fusiform	0.0145	1.37e-11	alzheimers	TRUE	reported	jJW535	textfile	2	TRUE	82771	30344	52427	log odds	SD	0.07	1	0.000560036	0.00439212	FALSE	0.262962	0.0978	0.0145	0.0511074	0.0978	45.4927	0.9929	0.99251
rs9473117	C	A	C	A	0.0873	0.0234717	0.2555	0.2555	FALSE	FALSE	FALSE	0.0527329	675	TRUE	0.328121	Fusiform	0.0135	1.16e-10	alzheimers	TRUE	reported	jJW535	textfile	2	TRUE	82771	30344	52427	log odds	SD	0.07	1	0.000434806	0.000209593	TRUE	0.86923	0.0873	0.0135	0.0527329	0.0873	41.8178	0.9929	0.99251
rs10808026	C	A	C	A	0.1006	-0.00813238	0.7773	0.7773	FALSE	FALSE	FALSE	0.0433266	701	TRUE	0.425556	Hippocampus	0.0157	1.3e-10	alzheimers	TRUE	reported	jJW535	textfile	2	TRUE	82771	30344	52427	log odds	SD	0.07	1	0.000540878	2.28968e-05	TRUE	0.626909	0.1006	0.0157	0.0433266	0.1006	41.0579	0.9929	0.99251
rs10933431	C	G	C	G	0.0939	-0.0168232	0.7714	0.7714	FALSE	TRUE	FALSE	0.0498202	587	TRUE	0.367803	Hippocampus	0.0159	3.42e-09	alzheimers	TRUE	reported	jJW535	textfile	2	TRUE	82771	30344	52427	log odds	SD	0.07	1	0.000479416	9.98164e-05	TRUE	0.774297	0.0939	0.0159	0.0498202	0.0939	34.8768	0.9929	0.99251
rs11218343	T	C	T	C	0.2203	0.261852	0.95726	0.95726	FALSE	FALSE	FALSE	0.101226	723	TRUE	0.00484362	Hippocampus	0.0315	2.88e-12	alzheimers	TRUE	reported	jJW535	textfile	2	TRUE	82771	30344	52427	log odds	SD	0.07	1	0.000638046	0.00561054	FALSE	0.183537	0.2203	0.0315	0.101226	0.2203	48.9112	0.9929	0.99251
rs114812713	C	G	C	G	0.277632	-0.0203723	0.03	0.03	FALSE	TRUE	FALSE	0.0987576	716	TRUE	0.418284	Hippocampus	0.0378	2.1e-13	alzheimers	TRUE	reported	jJW535	textfile	2	TRUE	94437	59163	35274	log odds	SD	0.07	1	0.000585708	2.41547e-05	TRUE	0.607822	0.277632	0.0378	0.0987576	0.277632	53.9454	0.9929	0.99251
rs12539172	C	T	C	T	0.0823	-0.00891583	0.6928	0.6928	FALSE	FALSE	FALSE	0.0369813	724	TRUE	0.404743	Hippocampus	0.0134	9.26e-10	alzheimers	TRUE	reported	jJW535	textfile	2	TRUE	82771	30344	52427	log odds	SD	0.07	1	0.000442033	3.38363e-05	TRUE	0.684256	0.0823	0.0134	0.0369813	0.0823	37.7216	0.9929	0.99251
rs12881735	T	C	T	C	0.0861	-0.0099081	0.7803	0.7803	FALSE	FALSE	FALSE	0.041419	715	TRUE	0.405469	Hippocampus	0.0149	7.35e-09	alzheimers	TRUE	reported	jJW535	textfile	2	TRUE	82771	30344	52427	log odds	SD	0.07	1	0.000391593	3.36591e-05	TRUE	0.710121	0.0861	0.0149	0.041419	0.0861	33.3913	0.9929	0.99251
rs138190086	A	G	A	G	0.2787	0.0941483	0.01093	0.01093	FALSE	FALSE	FALSE	0.128583	698	TRUE	0.232024	Hippocampus	0.0477	5.3e-09	alzheimers	TRUE	reported	jJW535	textfile	2	TRUE	82771	30344	52427	log odds	SD	0.07	1	0.000233883	0.000191647	TRUE	0.969637	0.2787	0.0477	0.128583	0.2787	34.1379	0.9929	0.99251
rs17125924	G	A	G	A	0.1279	0.0188639	0.07952	0.07952	FALSE	FALSE	FALSE	0.0571887	723	TRUE	0.370756	Hippocampus	0.0211	1.42e-09	alzheimers	TRUE	reported	jJW535	textfile	2	TRUE	82771	30344	52427	log odds	SD	0.07	1	0.000352029	5.20933e-05	TRUE	0.757703	0.1279	0.0211	0.0571887	0.1279	36.7431	0.9929	0.99251
rs2279590	C	T	C	T	0.1269	-0.0234979	0.5954	0.5954	FALSE	FALSE	FALSE	0.0481435	413	TRUE	0.312746	Hippocampus	0.013	1.39e-22	alzheimers	TRUE	reported	jJW535	textfile	2	TRUE	82771	30344	52427	log odds	SD	0.07	1	0.00118581	0.000266026	TRUE	0.714105	0.1269	0.013	0.0481435	0.1269	95.2876	0.9929	0.99251
rs2830500	C	A	C	A	0.07257	0.0326305	0.6809	0.6809	FALSE	FALSE	FALSE	0.0433184	667	TRUE	0.225643	Hippocampus	0.013	2.6e-08	alzheimers	TRUE	reported	jJW535	textfile	2	TRUE	94437	59163	35274	log odds	SD	0.07	1	0.000352663	0.000462688	FALSE	0.944073	0.07257	0.013	0.0433184	0.07257	31.1622	0.9929	0.99251
rs3740688	T	G	T	G	0.0887	-0.0745415	0.5427	0.5427	FALSE	FALSE	FALSE	0.0350366	718	TRUE	0.0166879	Hippocampus	0.0123	5.46e-13	alzheimers	TRUE	reported	jJW535	textfile	2	TRUE	82771	30344	52427	log odds	SD	0.07	1	0.000594389	0.00275795	FALSE	0.453089	0.0887	0.0123	0.0350366	0.0887	52.004	0.9929	0.99251
rs3752246	G	C	G	C	0.1363	0.0234332	0.1899	0.1899	FALSE	TRUE	FALSE	0.046875	704	TRUE	0.30857	Hippocampus	0.0167	3.06e-16	alzheimers	TRUE	reported	jJW535	textfile	2	TRUE	82771	30344	52427	log odds	SD	0.07	1	0.000845765	0.000168949	TRUE	0.671383	0.1363	0.0167	0.046875	0.1363	66.613	0.9929	0.99251
rs3851179	C	T	C	T	0.1304	0.0307914	0.6292	0.6292	FALSE	FALSE	FALSE	0.0365354	724	TRUE	0.199675	Hippocampus	0.0126	6.03e-25	alzheimers	TRUE	reported	jJW535	textfile	2	TRUE	82771	30344	52427	log odds	SD	0.07	1	0.00121598	0.000442403	TRUE	0.7112	0.1304	0.0126	0.0365354	0.1304	107.106	0.9929	0.99251
rs429358	C	T	C	T	1.2017	0.066327	0.1551	0.1551	FALSE	FALSE	FALSE	0.051117	690	TRUE	0.0972206	Hippocampus	0.0189	1e-200	alzheimers	TRUE	reported	jJW535	textfile	2	TRUE	63926	21982	41944	log odds	SD	0.07	1	0.0410001	0.001153	TRUE	7.9196e-06	1.2017	0.0189	0.051117	1.2017	4042.67	0.9929	0.99251
rs4844610	A	C	A	C	0.1569	0.0514399	0.172	0.172	FALSE	FALSE	FALSE	0.0523381	705	TRUE	0.162843	Hippocampus	0.0155	3.6e-24	alzheimers	TRUE	reported	jJW535	textfile	2	TRUE	82771	30344	52427	log odds	SD	0.07	1	0.00103133	0.000753683	TRUE	0.90204	0.1569	0.0155	0.0523381	0.1569	102.467	0.9929	0.99251
rs593742	A	G	A	G	0.07257	0.0182214	0.6799	0.6799	FALSE	FALSE	FALSE	0.0377053	716	TRUE	0.314456	Hippocampus	0.0125	6.8e-09	alzheimers	TRUE	reported	jJW535	textfile	2	TRUE	82771	30344	52427	log odds	SD	0.07	1	0.000350921	0.000144518	TRUE	0.858345	0.07257	0.0125	0.0377053	0.07257	33.705	0.9929	0.99251
rs6024870	G	A	G	A	0.1229	-0.155514	0.9165	0.9165	FALSE	FALSE	FALSE	0.0661931	711	TRUE	0.00940207	Hippocampus	0.0223	3.46e-08	alzheimers	TRUE	reported	jJW535	textfile	2	TRUE	82771	30344	52427	log odds	SD	0.07	1	0.000361703	0.00370157	FALSE	0.266993	0.1229	0.0223	0.0661931	0.1229	30.3734	0.9929	0.99251
rs6733839	T	C	T	C	0.1814	0.0655661	0.3797	0.3797	FALSE	FALSE	FALSE	0.0399395	627	TRUE	0.0503327	Hippocampus	0.013	2.05e-44	alzheimers	TRUE	reported	jJW535	textfile	2	TRUE	82771	30344	52427	log odds	SD	0.07	1	0.00231815	0.00202503	TRUE	0.937444	0.1814	0.013	0.0399395	0.1814	194.71	0.9929	0.99251
rs7185636	T	C	T	C	0.08338	-0.00551082	0.836	0.836	FALSE	FALSE	FALSE	0.0472057	719	TRUE	0.453533	Hippocampus	0.0149	2.4e-08	alzheimers	TRUE	reported	jJW535	textfile	2	TRUE	82771	30344	52427	log odds	SD	0.07	1	0.000294398	8.32746e-06	TRUE	0.70372	0.08338	0.0149	0.0472057	0.08338	31.3149	0.9929	0.99251
rs73223431	T	C	T	C	0.0962	-0.0587954	0.3459	0.3459	FALSE	FALSE	FALSE	0.0366456	720	TRUE	0.0543095	Hippocampus	0.0128	6.3e-14	alzheimers	TRUE	reported	jJW535	textfile	2	TRUE	82771	30344	52427	log odds	SD	0.07	1	0.00063032	0.00156427	FALSE	0.699846	0.0962	0.0128	0.0366456	0.0962	56.4846	0.9929	0.99251
rs7412	C	T	C	T	0.4673	0.129057	0.93738	0.93738	FALSE	FALSE	FALSE	0.0648504	695	TRUE	0.0232917	Hippocampus	0.0305	6.4e-53	alzheimers	TRUE	reported	jJW535	textfile	2	TRUE	63926	21982	41944	log odds	SD	0.07	1	0.00427874	0.00195533	TRUE	0.578074	0.4673	0.0305	0.0648504	0.4673	234.743	0.9929	0.99251
rs7920721	G	A	G	A	0.076961	-0.0218461	0.3678	0.3678	FALSE	FALSE	FALSE	0.0378985	679	TRUE	0.28216	Hippocampus	0.0113	1.8e-11	alzheimers	TRUE	reported	jJW535	textfile	2	TRUE	94437	59163	35274	log odds	SD	0.07	1	0.000413553	0.000221944	TRUE	0.887922	0.076961	0.0113	0.0378985	0.076961	46.3858	0.9929	0.99251
rs7933202	A	C	A	C	0.113	0.0531382	0.6064	0.6064	FALSE	FALSE	FALSE	0.0351052	721	TRUE	0.0650527	Hippocampus	0.0125	1.91e-19	alzheimers	TRUE	reported	jJW535	textfile	2	TRUE	82771	30344	52427	log odds	SD	0.07	1	0.000931855	0.0013479	FALSE	0.868732	0.113	0.0125	0.0351052	0.113	81.7216	0.9929	0.99251
rs9271058	A	T	A	T	0.0978	0.0417813	0.2664	0.2664	FALSE	TRUE	FALSE	0.0392849	707	TRUE	0.143767	Hippocampus	0.0145	1.37e-11	alzheimers	TRUE	reported	jJW535	textfile	2	TRUE	82771	30344	52427	log odds	SD	0.07	1	0.000560036	0.000682317	FALSE	0.948227	0.0978	0.0145	0.0392849	0.0978	45.4927	0.9929	0.99251
rs9473117	C	A	C	A	0.0873	0.0377093	0.2555	0.2555	FALSE	FALSE	FALSE	0.0401472	684	TRUE	0.173795	Hippocampus	0.0135	1.16e-10	alzheimers	TRUE	reported	jJW535	textfile	2	TRUE	82771	30344	52427	log odds	SD	0.07	1	0.000434806	0.000540981	FALSE	0.950096	0.0873	0.0135	0.0401472	0.0873	41.8178	0.9929	0.99251
rs10808026	C	A	C	A	0.1006	-0.00677759	0.7773	0.7773	FALSE	FALSE	FALSE	0.040051	693	TRUE	0.43281	Inferior parietal	0.0157	1.3e-10	alzheimers	TRUE	reported	jJW535	textfile	2	TRUE	82771	30344	52427	log odds	SD	0.07	1	0.000540878	1.59034e-05	TRUE	0.614146	0.1006	0.0157	0.040051	0.1006	41.0579	0.9929	0.99251
rs10933431	C	G	C	G	0.0939	0.0498249	0.7714	0.7714	FALSE	TRUE	FALSE	0.0447409	577	TRUE	0.132719	Inferior parietal	0.0159	3.42e-09	alzheimers	TRUE	reported	jJW535	textfile	2	TRUE	82771	30344	52427	log odds	SD	0.07	1	0.000479416	0.000875544	FALSE	0.854153	0.0939	0.0159	0.0447409	0.0939	34.8768	0.9929	0.99251
rs11218343	T	C	T	C	0.2203	0.0538678	0.95726	0.95726	FALSE	FALSE	FALSE	0.0927217	712	TRUE	0.280633	Inferior parietal	0.0315	2.88e-12	alzheimers	TRUE	reported	jJW535	textfile	2	TRUE	82771	30344	52427	log odds	SD	0.07	1	0.000638046	0.00023744	TRUE	0.793874	0.2203	0.0315	0.0927217	0.2203	48.9112	0.9929	0.99251
rs114812713	C	G	C	G	0.277632	-0.0040354	0.03	0.03	FALSE	TRUE	FALSE	0.0907191	706	TRUE	0.48226	Inferior parietal	0.0378	2.1e-13	alzheimers	TRUE	reported	jJW535	textfile	2	TRUE	94437	59163	35274	log odds	SD	0.07	1	0.000585708	9.47757e-07	TRUE	0.539405	0.277632	0.0378	0.0907191	0.277632	53.9454	0.9929	0.99251
rs12539172	C	T	C	T	0.0823	0.000540831	0.6928	0.6928	FALSE	FALSE	FALSE	0.0338997	713	TRUE	0.493636	Inferior parietal	0.0134	9.26e-10	alzheimers	TRUE	reported	jJW535	textfile	2	TRUE	82771	30344	52427	log odds	SD	0.07	1	0.000442033	1.24504e-07	TRUE	0.583314	0.0823	0.0134	0.0338997	0.0823	37.7216	0.9929	0.99251
rs12881735	T	C	T	C	0.0861	-0.0612971	0.7803	0.7803	FALSE	FALSE	FALSE	0.0375632	704	TRUE	0.0513568	Inferior parietal	0.0149	7.35e-09	alzheimers	TRUE	reported	jJW535	textfile	2	TRUE	82771	30344	52427	log odds	SD	0.07	1	0.000391593	0.00128825	FALSE	0.670904	0.0861	0.0149	0.0375632	0.0861	33.3913	0.9929	0.99251
rs138190086	A	G	A	G	0.2787	-0.153804	0.01093	0.01093	FALSE	FALSE	FALSE	0.114675	688	TRUE	0.0899252	Inferior parietal	0.0477	5.3e-09	alzheimers	TRUE	reported	jJW535	textfile	2	TRUE	82771	30344	52427	log odds	SD	0.07	1	0.000233883	0.000511459	FALSE	0.848586	0.2787	0.0477	0.114675	0.2787	34.1379	0.9929	0.99251
rs17125924	G	A	G	A	0.1279	-0.0573978	0.07952	0.07952	FALSE	FALSE	FALSE	0.0517076	712	TRUE	0.13349	Inferior parietal	0.0211	1.42e-09	alzheimers	TRUE	reported	jJW535	textfile	2	TRUE	82771	30344	52427	log odds	SD	0.07	1	0.000352029	0.000482293	FALSE	0.932384	0.1279	0.0211	0.0517076	0.1279	36.7431	0.9929	0.99251
rs2279590	C	T	C	T	0.1269	-0.00575102	0.5954	0.5954	FALSE	FALSE	FALSE	0.0441364	408	TRUE	0.448164	Inferior parietal	0.013	1.39e-22	alzheimers	TRUE	reported	jJW535	textfile	2	TRUE	82771	30344	52427	log odds	SD	0.07	1	0.00118581	1.59351e-05	TRUE	0.540904	0.1269	0.013	0.0441364	0.1269	95.2876	0.9929	0.99251
rs2830500	C	A	C	A	0.07257	-0.0214202	0.6809	0.6809	FALSE	FALSE	FALSE	0.0395925	656	TRUE	0.294248	Inferior parietal	0.013	2.6e-08	alzheimers	TRUE	reported	jJW535	textfile	2	TRUE	94437	59163	35274	log odds	SD	0.07	1	0.000352663	0.000199382	TRUE	0.905529	0.07257	0.013	0.0395925	0.07257	31.1622	0.9929	0.99251
rs3740688	T	G	T	G	0.0887	-0.00582718	0.5427	0.5427	FALSE	FALSE	FALSE	0.031822	707	TRUE	0.427353	Inferior parietal	0.0123	5.46e-13	alzheimers	TRUE	reported	jJW535	textfile	2	TRUE	82771	30344	52427	log odds	SD	0.07	1	0.000594389	1.68542e-05	TRUE	0.592095	0.0887	0.0123	0.031822	0.0887	52.004	0.9929	0.99251
rs3752246	G	C	G	C	0.1363	0.0826016	0.1899	0.1899	FALSE	TRUE	FALSE	0.0431491	692	TRUE	0.027789	Inferior parietal	0.0167	3.06e-16	alzheimers	TRUE	reported	jJW535	textfile	2	TRUE	82771	30344	52427	log odds	SD	0.07	1	0.000845765	0.00209928	FALSE	0.66131	0.1363	0.0167	0.0431491	0.1363	66.613	0.9929	0.99251
rs3851179	C	T	C	T	0.1304	-0.0663993	0.6292	0.6292	FALSE	FALSE	FALSE	0.0334874	713	TRUE	0.0236941	Inferior parietal	0.0126	6.03e-25	alzheimers	TRUE	reported	jJW535	textfile	2	TRUE	82771	30344	52427	log odds	SD	0.07	1	0.00121598	0.00205724	FALSE	0.7805	0.1304	0.0126	0.0334874	0.1304	107.106	0.9929	0.99251
rs429358	C	T	C	T	1.2017	-0.0177692	0.1551	0.1551	FALSE	FALSE	FALSE	0.0478447	675	TRUE	0.355173	Inferior parietal	0.0189	1e-200	alzheimers	TRUE	reported	jJW535	textfile	2	TRUE	63926	21982	41944	log odds	SD	0.07	1	0.0410001	8.27525e-05	TRUE	4.18801e-07	1.2017	0.0189	0.0478447	1.2017	4042.67	0.9929	0.99251
rs4844610	A	C	A	C	0.1569	0.0136078	0.172	0.172	FALSE	FALSE	FALSE	0.0477704	695	TRUE	0.387876	Inferior parietal	0.0155	3.6e-24	alzheimers	TRUE	reported	jJW535	textfile	2	TRUE	82771	30344	52427	log odds	SD	0.07	1	0.00103133	5.2743e-05	TRUE	0.514839	0.1569	0.0155	0.0477704	0.1569	102.467	0.9929	0.99251
rs593742	A	G	A	G	0.07257	0.00563953	0.6799	0.6799	FALSE	FALSE	FALSE	0.0348472	705	TRUE	0.435718	Inferior parietal	0.0125	6.8e-09	alzheimers	TRUE	reported	jJW535	textfile	2	TRUE	82771	30344	52427	log odds	SD	0.07	1	0.000350921	1.38435e-05	TRUE	0.692007	0.07257	0.0125	0.0348472	0.07257	33.705	0.9929	0.99251
rs6024870	G	A	G	A	0.1229	-0.142975	0.9165	0.9165	FALSE	FALSE	FALSE	0.0613426	701	TRUE	0.00988284	Inferior parietal	0.0223	3.46e-08	alzheimers	TRUE	reported	jJW535	textfile	2	TRUE	82771	30344	52427	log odds	SD	0.07	1	0.000361703	0.00312875	FALSE	0.330693	0.1229	0.0223	0.0613426	0.1229	30.3734	0.9929	0.99251
rs6733839	T	C	T	C	0.1814	0.0596629	0.3797	0.3797	FALSE	FALSE	FALSE	0.0373325	618	TRUE	0.0550049	Inferior parietal	0.013	2.05e-44	alzheimers	TRUE	reported	jJW535	textfile	2	TRUE	82771	30344	52427	log odds	SD	0.07	1	0.00231815	0.0016768	TRUE	0.858558	0.1814	0.013	0.0373325	0.1814	194.71	0.9929	0.99251
rs7185636	T	C	T	C	0.08338	-0.00187257	0.836	0.836	FALSE	FALSE	FALSE	0.0435499	708	TRUE	0.482851	Inferior parietal	0.0149	2.4e-08	alzheimers	TRUE	reported	jJW535	textfile	2	TRUE	82771	30344	52427	log odds	SD	0.07	1	0.000294398	9.61518e-07	TRUE	0.66882	0.08338	0.0149	0.0435499	0.08338	31.3149	0.9929	0.99251
rs73223431	T	C	T	C	0.0962	0.00330462	0.3459	0.3459	FALSE	FALSE	FALSE	0.0338376	710	TRUE	0.461101	Inferior parietal	0.0128	6.3e-14	alzheimers	TRUE	reported	jJW535	textfile	2	TRUE	82771	30344	52427	log odds	SD	0.07	1	0.00063032	4.9416e-06	TRUE	0.544508	0.0962	0.0128	0.0338376	0.0962	56.4846	0.9929	0.99251
rs7412	C	T	C	T	0.4673	0.101639	0.93738	0.93738	FALSE	FALSE	FALSE	0.0618868	684	TRUE	0.0502593	Inferior parietal	0.0305	6.4e-53	alzheimers	TRUE	reported	jJW535	textfile	2	TRUE	63926	21982	41944	log odds	SD	0.07	1	0.00427874	0.00121278	TRUE	0.426007	0.4673	0.0305	0.0618868	0.4673	234.743	0.9929	0.99251
rs7920721	G	A	G	A	0.076961	-0.0328761	0.3678	0.3678	FALSE	FALSE	FALSE	0.0348297	668	TRUE	0.172608	Inferior parietal	0.0113	1.8e-11	alzheimers	TRUE	reported	jJW535	textfile	2	TRUE	94437	59163	35274	log odds	SD	0.07	1	0.000413553	0.000502641	FALSE	0.957279	0.076961	0.0113	0.0348297	0.076961	46.3858	0.9929	0.99251
rs7933202	A	C	A	C	0.113	0.0164096	0.6064	0.6064	FALSE	FALSE	FALSE	0.0324118	710	TRUE	0.306329	Inferior parietal	0.0125	1.91e-19	alzheimers	TRUE	reported	jJW535	textfile	2	TRUE	82771	30344	52427	log odds	SD	0.07	1	0.000931855	0.000128541	TRUE	0.611249	0.113	0.0125	0.0324118	0.113	81.7216	0.9929	0.99251
rs9271058	A	T	A	T	0.0978	-0.0635763	0.2664	0.2664	FALSE	TRUE	FALSE	0.0360544	696	TRUE	0.0389214	Inferior parietal	0.0145	1.37e-11	alzheimers	TRUE	reported	jJW535	textfile	2	TRUE	82771	30344	52427	log odds	SD	0.07	1	0.000560036	0.00157984	FALSE	0.673001	0.0978	0.0145	0.0360544	0.0978	45.4927	0.9929	0.99251
rs9473117	C	A	C	A	0.0873	-0.00310386	0.2555	0.2555	FALSE	FALSE	FALSE	0.0366962	675	TRUE	0.466297	Inferior parietal	0.0135	1.16e-10	alzheimers	TRUE	reported	jJW535	textfile	2	TRUE	82771	30344	52427	log odds	SD	0.07	1	0.000434806	3.66514e-06	TRUE	0.624831	0.0873	0.0135	0.0366962	0.0873	41.8178	0.9929	0.99251
rs10808026	C	A	C	A	0.1006	0.0711904	0.7773	0.7773	FALSE	FALSE	FALSE	0.0519164	693	TRUE	0.0851486	Inferior temporal	0.0157	1.3e-10	alzheimers	TRUE	reported	jJW535	textfile	2	TRUE	82771	30344	52427	log odds	SD	0.07	1	0.000540878	0.00175461	FALSE	0.625614	0.1006	0.0157	0.0519164	0.1006	41.0579	0.9929	0.99251
rs10933431	C	G	C	G	0.0939	-0.0729017	0.7714	0.7714	FALSE	TRUE	FALSE	0.0581074	577	TRUE	0.104811	Inferior temporal	0.0159	3.42e-09	alzheimers	TRUE	reported	jJW535	textfile	2	TRUE	82771	30344	52427	log odds	SD	0.07	1	0.000479416	0.00187439	FALSE	0.609022	0.0939	0.0159	0.0581074	0.0939	34.8768	0.9929	0.99251
rs11218343	T	C	T	C	0.2203	-0.0723515	0.95726	0.95726	FALSE	FALSE	FALSE	0.120242	712	TRUE	0.273681	Inferior temporal	0.0315	2.88e-12	alzheimers	TRUE	reported	jJW535	textfile	2	TRUE	82771	30344	52427	log odds	SD	0.07	1	0.000638046	0.000428341	TRUE	0.903651	0.2203	0.0315	0.120242	0.2203	48.9112	0.9929	0.99251
rs114812713	C	G	C	G	0.277632	-0.0154743	0.03	0.03	FALSE	TRUE	FALSE	0.116049	706	TRUE	0.446961	Inferior temporal	0.0378	2.1e-13	alzheimers	TRUE	reported	jJW535	textfile	2	TRUE	94437	59163	35274	log odds	SD	0.07	1	0.000585708	1.39361e-05	TRUE	0.588635	0.277632	0.0378	0.116049	0.277632	53.9454	0.9929	0.99251
rs12539172	C	T	C	T	0.0823	0.0497369	0.6928	0.6928	FALSE	FALSE	FALSE	0.0439179	713	TRUE	0.128713	Inferior temporal	0.0134	9.26e-10	alzheimers	TRUE	reported	jJW535	textfile	2	TRUE	82771	30344	52427	log odds	SD	0.07	1	0.000442033	0.00105297	FALSE	0.761623	0.0823	0.0134	0.0439179	0.0823	37.7216	0.9929	0.99251
rs12881735	T	C	T	C	0.0861	0.110874	0.7803	0.7803	FALSE	FALSE	FALSE	0.0487914	704	TRUE	0.0115306	Inferior temporal	0.0149	7.35e-09	alzheimers	TRUE	reported	jJW535	textfile	2	TRUE	82771	30344	52427	log odds	SD	0.07	1	0.000391593	0.00421487	FALSE	0.23315	0.0861	0.0149	0.0487914	0.0861	33.3913	0.9929	0.99251
rs138190086	A	G	A	G	0.2787	0.134381	0.01093	0.01093	FALSE	FALSE	FALSE	0.148706	688	TRUE	0.183087	Inferior temporal	0.0477	5.3e-09	alzheimers	TRUE	reported	jJW535	textfile	2	TRUE	82771	30344	52427	log odds	SD	0.07	1	0.000233883	0.000390436	FALSE	0.907298	0.2787	0.0477	0.148706	0.2787	34.1379	0.9929	0.99251
rs17125924	G	A	G	A	0.1279	-0.00957018	0.07952	0.07952	FALSE	FALSE	FALSE	0.0671067	712	TRUE	0.443299	Inferior temporal	0.0211	1.42e-09	alzheimers	TRUE	reported	jJW535	textfile	2	TRUE	82771	30344	52427	log odds	SD	0.07	1	0.000352029	1.34079e-05	TRUE	0.688836	0.1279	0.0211	0.0671067	0.1279	36.7431	0.9929	0.99251
rs2279590	C	T	C	T	0.1269	-0.122402	0.5954	0.5954	FALSE	FALSE	FALSE	0.0571691	408	TRUE	0.0161346	Inferior temporal	0.013	1.39e-22	alzheimers	TRUE	reported	jJW535	textfile	2	TRUE	82771	30344	52427	log odds	SD	0.07	1	0.00118581	0.00721847	FALSE	0.30859	0.1269	0.013	0.0571691	0.1269	95.2876	0.9929	0.99251
rs2830500	C	A	C	A	0.07257	0.0709219	0.6809	0.6809	FALSE	FALSE	FALSE	0.0501256	656	TRUE	0.0785513	Inferior temporal	0.013	2.6e-08	alzheimers	TRUE	reported	jJW535	textfile	2	TRUE	94437	59163	35274	log odds	SD	0.07	1	0.000352663	0.00218575	FALSE	0.475744	0.07257	0.013	0.0501256	0.07257	31.1622	0.9929	0.99251
rs3740688	T	G	T	G	0.0887	-0.0292818	0.5427	0.5427	FALSE	FALSE	FALSE	0.0412781	707	TRUE	0.239045	Inferior temporal	0.0123	5.46e-13	alzheimers	TRUE	reported	jJW535	textfile	2	TRUE	82771	30344	52427	log odds	SD	0.07	1	0.000594389	0.000425586	TRUE	0.921029	0.0887	0.0123	0.0412781	0.0887	52.004	0.9929	0.99251
rs3752246	G	C	G	C	0.1363	0.0810164	0.1899	0.1899	FALSE	TRUE	FALSE	0.0558069	692	TRUE	0.0732889	Inferior temporal	0.0167	3.06e-16	alzheimers	TRUE	reported	jJW535	textfile	2	TRUE	82771	30344	52427	log odds	SD	0.07	1	0.000845765	0.00201948	FALSE	0.678089	0.1363	0.0167	0.0558069	0.1363	66.613	0.9929	0.99251
rs3851179	C	T	C	T	0.1304	0.0743331	0.6292	0.6292	FALSE	FALSE	FALSE	0.0434543	713	TRUE	0.0435772	Inferior temporal	0.0126	6.03e-25	alzheimers	TRUE	reported	jJW535	textfile	2	TRUE	82771	30344	52427	log odds	SD	0.07	1	0.00121598	0.00257824	FALSE	0.672447	0.1304	0.0126	0.0434543	0.1304	107.106	0.9929	0.99251
rs429358	C	T	C	T	1.2017	0.0107832	0.1551	0.1551	FALSE	FALSE	FALSE	0.0608515	675	TRUE	0.429674	Inferior temporal	0.0189	1e-200	alzheimers	TRUE	reported	jJW535	textfile	2	TRUE	63926	21982	41944	log odds	SD	0.07	1	0.0410001	3.04749e-05	TRUE	2.57118e-07	1.2017	0.0189	0.0608515	1.2017	4042.67	0.9929	0.99251
rs4844610	A	C	A	C	0.1569	-0.00343343	0.172	0.172	FALSE	FALSE	FALSE	0.0622551	695	TRUE	0.478009	Inferior temporal	0.0155	3.6e-24	alzheimers	TRUE	reported	jJW535	textfile	2	TRUE	82771	30344	52427	log odds	SD	0.07	1	0.00103133	3.35773e-06	TRUE	0.427444	0.1569	0.0155	0.0622551	0.1569	102.467	0.9929	0.99251
rs593742	A	G	A	G	0.07257	-0.0323248	0.6799	0.6799	FALSE	FALSE	FALSE	0.0451212	705	TRUE	0.236872	Inferior temporal	0.0125	6.8e-09	alzheimers	TRUE	reported	jJW535	textfile	2	TRUE	82771	30344	52427	log odds	SD	0.07	1	0.000350921	0.000454813	FALSE	0.945425	0.07257	0.0125	0.0451212	0.07257	33.705	0.9929	0.99251
rs6024870	G	A	G	A	0.1229	0.0573823	0.9165	0.9165	FALSE	FALSE	FALSE	0.0796064	701	TRUE	0.235508	Inferior temporal	0.0223	3.46e-08	alzheimers	TRUE	reported	jJW535	textfile	2	TRUE	82771	30344	52427	log odds	SD	0.07	1	0.000361703	0.000503971	FALSE	0.928049	0.1229	0.0223	0.0796064	0.1229	30.3734	0.9929	0.99251
rs6733839	T	C	T	C	0.1814	-0.0775348	0.3797	0.3797	FALSE	FALSE	FALSE	0.0470018	618	TRUE	0.0495111	Inferior temporal	0.013	2.05e-44	alzheimers	TRUE	reported	jJW535	textfile	2	TRUE	82771	30344	52427	log odds	SD	0.07	1	0.00231815	0.00283182	FALSE	0.900101	0.1814	0.013	0.0470018	0.1814	194.71	0.9929	0.99251
rs7185636	T	C	T	C	0.08338	-0.0457957	0.836	0.836	FALSE	FALSE	FALSE	0.0565171	708	TRUE	0.208884	Inferior temporal	0.0149	2.4e-08	alzheimers	TRUE	reported	jJW535	textfile	2	TRUE	82771	30344	52427	log odds	SD	0.07	1	0.000294398	0.000575083	FALSE	0.856784	0.08338	0.0149	0.0565171	0.08338	31.3149	0.9929	0.99251
rs73223431	T	C	T	C	0.0962	0.0284837	0.3459	0.3459	FALSE	FALSE	FALSE	0.0437754	710	TRUE	0.257627	Inferior temporal	0.0128	6.3e-14	alzheimers	TRUE	reported	jJW535	textfile	2	TRUE	82771	30344	52427	log odds	SD	0.07	1	0.00063032	0.000367128	TRUE	0.874854	0.0962	0.0128	0.0437754	0.0962	56.4846	0.9929	0.99251
rs7412	C	T	C	T	0.4673	0.0119849	0.93738	0.93738	FALSE	FALSE	FALSE	0.079993	684	TRUE	0.440451	Inferior temporal	0.0305	6.4e-53	alzheimers	TRUE	reported	jJW535	textfile	2	TRUE	63926	21982	41944	log odds	SD	0.07	1	0.00427874	1.68628e-05	TRUE	0.11098	0.4673	0.0305	0.079993	0.4673	234.743	0.9929	0.99251
rs7920721	G	A	G	A	0.076961	0.035735	0.3678	0.3678	FALSE	FALSE	FALSE	0.044082	668	TRUE	0.208784	Inferior temporal	0.0113	1.8e-11	alzheimers	TRUE	reported	jJW535	textfile	2	TRUE	94437	59163	35274	log odds	SD	0.07	1	0.000413553	0.00059386	FALSE	0.917412	0.076961	0.0113	0.044082	0.076961	46.3858	0.9929	0.99251
rs7933202	A	C	A	C	0.113	0.00778107	0.6064	0.6064	FALSE	FALSE	FALSE	0.0420204	710	TRUE	0.426546	Inferior temporal	0.0125	1.91e-19	alzheimers	TRUE	reported	jJW535	textfile	2	TRUE	82771	30344	52427	log odds	SD	0.07	1	0.000931855	2.89017e-05	TRUE	0.505319	0.113	0.0125	0.0420204	0.113	81.7216	0.9929	0.99251
rs9271058	A	T	A	T	0.0978	0.063197	0.2664	0.2664	FALSE	TRUE	FALSE	0.0467117	696	TRUE	0.0880412	Inferior temporal	0.0145	1.37e-11	alzheimers	TRUE	reported	jJW535	textfile	2	TRUE	82771	30344	52427	log odds	SD	0.07	1	0.000560036	0.00156105	FALSE	0.677551	0.0978	0.0145	0.0467117	0.0978	45.4927	0.9929	0.99251
rs9473117	C	A	C	A	0.0873	-0.0401575	0.2555	0.2555	FALSE	FALSE	FALSE	0.048626	675	TRUE	0.204446	Inferior temporal	0.0135	1.16e-10	alzheimers	TRUE	reported	jJW535	textfile	2	TRUE	82771	30344	52427	log odds	SD	0.07	1	0.000434806	0.000613507	FALSE	0.919404	0.0873	0.0135	0.048626	0.0873	41.8178	0.9929	0.99251
rs10808026	C	A	C	A	0.1006	-0.00149618	0.7773	0.7773	FALSE	FALSE	FALSE	0.057033	693	TRUE	0.489536	Insula	0.0157	1.3e-10	alzheimers	TRUE	reported	jJW535	textfile	2	TRUE	82771	30344	52427	log odds	SD	0.07	1	0.000540878	7.75006e-07	TRUE	0.558241	0.1006	0.0157	0.057033	0.1006	41.0579	0.9929	0.99251
rs10933431	C	G	C	G	0.0939	-0.0244065	0.7714	0.7714	FALSE	TRUE	FALSE	0.0627849	577	TRUE	0.348737	Insula	0.0159	3.42e-09	alzheimers	TRUE	reported	jJW535	textfile	2	TRUE	82771	30344	52427	log odds	SD	0.07	1	0.000479416	0.000210087	TRUE	0.859691	0.0939	0.0159	0.0627849	0.0939	34.8768	0.9929	0.99251
rs11218343	T	C	T	C	0.2203	-0.0699608	0.95726	0.95726	FALSE	FALSE	FALSE	0.131743	712	TRUE	0.297695	Insula	0.0315	2.88e-12	alzheimers	TRUE	reported	jJW535	textfile	2	TRUE	82771	30344	52427	log odds	SD	0.07	1	0.000638046	0.000400502	TRUE	0.8893	0.2203	0.0315	0.131743	0.2203	48.9112	0.9929	0.99251
rs114812713	C	G	C	G	0.277632	-0.216542	0.03	0.03	FALSE	TRUE	FALSE	0.128675	706	TRUE	0.046201	Insula	0.0378	2.1e-13	alzheimers	TRUE	reported	jJW535	textfile	2	TRUE	94437	59163	35274	log odds	SD	0.07	1	0.000585708	0.00272904	FALSE	0.458206	0.277632	0.0378	0.128675	0.277632	53.9454	0.9929	0.99251
rs12539172	C	T	C	T	0.0823	0.0411136	0.6928	0.6928	FALSE	FALSE	FALSE	0.0481145	713	TRUE	0.196416	Insula	0.0134	9.26e-10	alzheimers	TRUE	reported	jJW535	textfile	2	TRUE	82771	30344	52427	log odds	SD	0.07	1	0.000442033	0.000719498	FALSE	0.877653	0.0823	0.0134	0.0481145	0.0823	37.7216	0.9929	0.99251
rs12881735	T	C	T	C	0.0861	-0.00162839	0.7803	0.7803	FALSE	FALSE	FALSE	0.0529325	704	TRUE	0.487729	Insula	0.0149	7.35e-09	alzheimers	TRUE	reported	jJW535	textfile	2	TRUE	82771	30344	52427	log odds	SD	0.07	1	0.000391593	9.0916e-07	TRUE	0.61943	0.0861	0.0149	0.0529325	0.0861	33.3913	0.9929	0.99251
rs138190086	A	G	A	G	0.2787	0.173704	0.01093	0.01093	FALSE	FALSE	FALSE	0.163707	688	TRUE	0.144331	Insula	0.0477	5.3e-09	alzheimers	TRUE	reported	jJW535	textfile	2	TRUE	82771	30344	52427	log odds	SD	0.07	1	0.000233883	0.000652374	FALSE	0.789287	0.2787	0.0477	0.163707	0.2787	34.1379	0.9929	0.99251
rs17125924	G	A	G	A	0.1279	0.0808293	0.07952	0.07952	FALSE	FALSE	FALSE	0.0734805	712	TRUE	0.135664	Insula	0.0211	1.42e-09	alzheimers	TRUE	reported	jJW535	textfile	2	TRUE	82771	30344	52427	log odds	SD	0.07	1	0.000352029	0.000956441	FALSE	0.746911	0.1279	0.0211	0.0734805	0.1279	36.7431	0.9929	0.99251
rs2279590	C	T	C	T	0.1269	0.0416683	0.5954	0.5954	FALSE	FALSE	FALSE	0.0621261	408	TRUE	0.251204	Insula	0.013	1.39e-22	alzheimers	TRUE	reported	jJW535	textfile	2	TRUE	82771	30344	52427	log odds	SD	0.07	1	0.00118581	0.000836519	TRUE	0.911786	0.1269	0.013	0.0621261	0.1269	95.2876	0.9929	0.99251
rs2830500	C	A	C	A	0.07257	0.00645166	0.6809	0.6809	FALSE	FALSE	FALSE	0.0559925	656	TRUE	0.454134	Insula	0.013	2.6e-08	alzheimers	TRUE	reported	jJW535	textfile	2	TRUE	94437	59163	35274	log odds	SD	0.07	1	0.000352663	1.80877e-05	TRUE	0.711395	0.07257	0.013	0.0559925	0.07257	31.1622	0.9929	0.99251
rs3740688	T	G	T	G	0.0887	-0.0138568	0.5427	0.5427	FALSE	FALSE	FALSE	0.0451519	707	TRUE	0.379463	Insula	0.0123	5.46e-13	alzheimers	TRUE	reported	jJW535	textfile	2	TRUE	82771	30344	52427	log odds	SD	0.07	1	0.000594389	9.53051e-05	TRUE	0.699252	0.0887	0.0123	0.0451519	0.0887	52.004	0.9929	0.99251
rs3752246	G	C	G	C	0.1363	-0.0141747	0.1899	0.1899	FALSE	TRUE	FALSE	0.0613911	692	TRUE	0.408699	Insula	0.0167	3.06e-16	alzheimers	TRUE	reported	jJW535	textfile	2	TRUE	82771	30344	52427	log odds	SD	0.07	1	0.000845765	6.1819e-05	TRUE	0.578967	0.1363	0.0167	0.0613911	0.1363	66.613	0.9929	0.99251
rs3851179	C	T	C	T	0.1304	0.0247546	0.6292	0.6292	FALSE	FALSE	FALSE	0.0476777	713	TRUE	0.301808	Insula	0.0126	6.03e-25	alzheimers	TRUE	reported	jJW535	textfile	2	TRUE	82771	30344	52427	log odds	SD	0.07	1	0.00121598	0.000285937	TRUE	0.633445	0.1304	0.0126	0.0476777	0.1304	107.106	0.9929	0.99251
rs429358	C	T	C	T	1.2017	0.0285862	0.1551	0.1551	FALSE	FALSE	FALSE	0.0670952	675	TRUE	0.335034	Insula	0.0189	1e-200	alzheimers	TRUE	reported	jJW535	textfile	2	TRUE	63926	21982	41944	log odds	SD	0.07	1	0.0410001	0.000214171	TRUE	8.77096e-07	1.2017	0.0189	0.0670952	1.2017	4042.67	0.9929	0.99251
rs4844610	A	C	A	C	0.1569	-0.0817308	0.172	0.172	FALSE	FALSE	FALSE	0.0677402	695	TRUE	0.113806	Insula	0.0155	3.6e-24	alzheimers	TRUE	reported	jJW535	textfile	2	TRUE	82771	30344	52427	log odds	SD	0.07	1	0.00103133	0.00190266	FALSE	0.762781	0.1569	0.0155	0.0677402	0.1569	102.467	0.9929	0.99251
rs593742	A	G	A	G	0.07257	0.00888011	0.6799	0.6799	FALSE	FALSE	FALSE	0.0493892	705	TRUE	0.428655	Insula	0.0125	6.8e-09	alzheimers	TRUE	reported	jJW535	textfile	2	TRUE	82771	30344	52427	log odds	SD	0.07	1	0.000350921	3.4324e-05	TRUE	0.734064	0.07257	0.0125	0.0493892	0.07257	33.705	0.9929	0.99251
rs6024870	G	A	G	A	0.1229	0.101624	0.9165	0.9165	FALSE	FALSE	FALSE	0.087278	701	TRUE	0.122138	Insula	0.0223	3.46e-08	alzheimers	TRUE	reported	jJW535	textfile	2	TRUE	82771	30344	52427	log odds	SD	0.07	1	0.000361703	0.00158066	FALSE	0.584988	0.1229	0.0223	0.087278	0.1229	30.3734	0.9929	0.99251
rs6733839	T	C	T	C	0.1814	-0.0762324	0.3797	0.3797	FALSE	FALSE	FALSE	0.0519798	618	TRUE	0.0712454	Insula	0.013	2.05e-44	alzheimers	TRUE	reported	jJW535	textfile	2	TRUE	82771	30344	52427	log odds	SD	0.07	1	0.00231815	0.00273748	FALSE	0.917656	0.1814	0.013	0.0519798	0.1814	194.71	0.9929	0.99251
rs7185636	T	C	T	C	0.08338	0.236047	0.836	0.836	FALSE	FALSE	FALSE	0.0609019	708	TRUE	5.31249e-05	Insula	0.0149	2.4e-08	alzheimers	TRUE	reported	jJW535	textfile	2	TRUE	82771	30344	52427	log odds	SD	0.07	1	0.000294398	0.0152784	FALSE	0.00463777	0.08338	0.0149	0.0609019	0.08338	31.3149	0.9929	0.99251
rs73223431	T	C	T	C	0.0962	0.0524775	0.3459	0.3459	FALSE	FALSE	FALSE	0.0480528	710	TRUE	0.137399	Insula	0.0128	6.3e-14	alzheimers	TRUE	reported	jJW535	textfile	2	TRUE	82771	30344	52427	log odds	SD	0.07	1	0.00063032	0.00124615	FALSE	0.787029	0.0962	0.0128	0.0480528	0.0962	56.4846	0.9929	0.99251
rs7412	C	T	C	T	0.4673	-0.0655251	0.93738	0.93738	FALSE	FALSE	FALSE	0.0879848	684	TRUE	0.228217	Insula	0.0305	6.4e-53	alzheimers	TRUE	reported	jJW535	textfile	2	TRUE	63926	21982	41944	log odds	SD	0.07	1	0.00427874	0.00050405	TRUE	0.263774	0.4673	0.0305	0.0879848	0.4673	234.743	0.9929	0.99251
rs7920721	G	A	G	A	0.076961	0.0133249	0.3678	0.3678	FALSE	FALSE	FALSE	0.0479243	668	TRUE	0.390491	Insula	0.0113	1.8e-11	alzheimers	TRUE	reported	jJW535	textfile	2	TRUE	94437	59163	35274	log odds	SD	0.07	1	0.000413553	8.25701e-05	TRUE	0.772475	0.076961	0.0113	0.0479243	0.076961	46.3858	0.9929	0.99251
rs7933202	A	C	A	C	0.113	-0.0162258	0.6064	0.6064	FALSE	FALSE	FALSE	0.0460922	710	TRUE	0.362408	Insula	0.0125	1.91e-19	alzheimers	TRUE	reported	jJW535	textfile	2	TRUE	82771	30344	52427	log odds	SD	0.07	1	0.000931855	0.000125678	TRUE	0.608894	0.113	0.0125	0.0460922	0.113	81.7216	0.9929	0.99251
rs9271058	A	T	A	T	0.0978	0.0519476	0.2664	0.2664	FALSE	TRUE	FALSE	0.050926	696	TRUE	0.15385	Insula	0.0145	1.37e-11	alzheimers	TRUE	reported	jJW535	textfile	2	TRUE	82771	30344	52427	log odds	SD	0.07	1	0.000560036	0.00105476	FALSE	0.817164	0.0978	0.0145	0.050926	0.0978	45.4927	0.9929	0.99251
rs9473117	C	A	C	A	0.0873	-0.00411136	0.2555	0.2555	FALSE	FALSE	FALSE	0.0529715	675	TRUE	0.469067	Insula	0.0135	1.16e-10	alzheimers	TRUE	reported	jJW535	textfile	2	TRUE	82771	30344	52427	log odds	SD	0.07	1	0.000434806	6.43069e-06	TRUE	0.636234	0.0873	0.0135	0.0529715	0.0873	41.8178	0.9929	0.99251
rs10808026	C	A	C	A	0.1006	0.0108381	0.7773	0.7773	FALSE	FALSE	FALSE	0.0613656	693	TRUE	0.429905	Isthmus cingulate	0.0157	1.3e-10	alzheimers	TRUE	reported	jJW535	textfile	2	TRUE	82771	30344	52427	log odds	SD	0.07	1	0.000540878	4.06674e-05	TRUE	0.658733	0.1006	0.0157	0.0613656	0.1006	41.0579	0.9929	0.99251
rs10933431	C	G	C	G	0.0939	-0.0775761	0.7714	0.7714	FALSE	TRUE	FALSE	0.0679464	577	TRUE	0.126784	Isthmus cingulate	0.0159	3.42e-09	alzheimers	TRUE	reported	jJW535	textfile	2	TRUE	82771	30344	52427	log odds	SD	0.07	1	0.000479416	0.00212247	FALSE	0.563344	0.0939	0.0159	0.0679464	0.0939	34.8768	0.9929	0.99251
rs11218343	T	C	T	C	0.2203	0.162672	0.95726	0.95726	FALSE	FALSE	FALSE	0.140752	712	TRUE	0.123895	Isthmus cingulate	0.0315	2.88e-12	alzheimers	TRUE	reported	jJW535	textfile	2	TRUE	82771	30344	52427	log odds	SD	0.07	1	0.000638046	0.00216531	FALSE	0.57222	0.2203	0.0315	0.140752	0.2203	48.9112	0.9929	0.99251
rs114812713	C	G	C	G	0.277632	-0.00527279	0.03	0.03	FALSE	TRUE	FALSE	0.13797	706	TRUE	0.484757	Isthmus cingulate	0.0378	2.1e-13	alzheimers	TRUE	reported	jJW535	textfile	2	TRUE	94437	59163	35274	log odds	SD	0.07	1	0.000585708	1.6181e-06	TRUE	0.54463	0.277632	0.0378	0.13797	0.277632	53.9454	0.9929	0.99251
rs12539172	C	T	C	T	0.0823	0.115914	0.6928	0.6928	FALSE	FALSE	FALSE	0.0513977	713	TRUE	0.0120593	Isthmus cingulate	0.0134	9.26e-10	alzheimers	TRUE	reported	jJW535	textfile	2	TRUE	82771	30344	52427	log odds	SD	0.07	1	0.000442033	0.00571914	FALSE	0.146382	0.0823	0.0134	0.0513977	0.0823	37.7216	0.9929	0.99251
rs12881735	T	C	T	C	0.0861	-0.00928165	0.7803	0.7803	FALSE	FALSE	FALSE	0.0572197	704	TRUE	0.43557	Isthmus cingulate	0.0149	7.35e-09	alzheimers	TRUE	reported	jJW535	textfile	2	TRUE	82771	30344	52427	log odds	SD	0.07	1	0.000391593	2.95374e-05	TRUE	0.705055	0.0861	0.0149	0.0572197	0.0861	33.3913	0.9929	0.99251
rs138190086	A	G	A	G	0.2787	0.193952	0.01093	0.01093	FALSE	FALSE	FALSE	0.175482	688	TRUE	0.134525	Isthmus cingulate	0.0477	5.3e-09	alzheimers	TRUE	reported	jJW535	textfile	2	TRUE	82771	30344	52427	log odds	SD	0.07	1	0.000233883	0.000813325	FALSE	0.730174	0.2787	0.0477	0.175482	0.2787	34.1379	0.9929	0.99251
rs17125924	G	A	G	A	0.1279	-0.0916226	0.07952	0.07952	FALSE	FALSE	FALSE	0.0786879	712	TRUE	0.122135	Isthmus cingulate	0.0211	1.42e-09	alzheimers	TRUE	reported	jJW535	textfile	2	TRUE	82771	30344	52427	log odds	SD	0.07	1	0.000352029	0.00122893	FALSE	0.665504	0.1279	0.0211	0.0786879	0.1279	36.7431	0.9929	0.99251
rs2279590	C	T	C	T	0.1269	0.0175539	0.5954	0.5954	FALSE	FALSE	FALSE	0.066708	408	TRUE	0.396219	Isthmus cingulate	0.013	1.39e-22	alzheimers	TRUE	reported	jJW535	textfile	2	TRUE	82771	30344	52427	log odds	SD	0.07	1	0.00118581	0.000148461	TRUE	0.654901	0.1269	0.013	0.066708	0.1269	95.2876	0.9929	0.99251
rs2830500	C	A	C	A	0.07257	0.101742	0.6809	0.6809	FALSE	FALSE	FALSE	0.0595445	656	TRUE	0.0437551	Isthmus cingulate	0.013	2.6e-08	alzheimers	TRUE	reported	jJW535	textfile	2	TRUE	94437	59163	35274	log odds	SD	0.07	1	0.000352663	0.00449826	FALSE	0.217853	0.07257	0.013	0.0595445	0.07257	31.1622	0.9929	0.99251
rs3740688	T	G	T	G	0.0887	0.0355855	0.5427	0.5427	FALSE	FALSE	FALSE	0.0483456	707	TRUE	0.230845	Isthmus cingulate	0.0123	5.46e-13	alzheimers	TRUE	reported	jJW535	textfile	2	TRUE	82771	30344	52427	log odds	SD	0.07	1	0.000594389	0.000628547	FALSE	0.98543	0.0887	0.0123	0.0483456	0.0887	52.004	0.9929	0.99251
rs3752246	G	C	G	C	0.1363	0.0152249	0.1899	0.1899	FALSE	TRUE	FALSE	0.0654136	692	TRUE	0.407978	Isthmus cingulate	0.0167	3.06e-16	alzheimers	TRUE	reported	jJW535	textfile	2	TRUE	82771	30344	52427	log odds	SD	0.07	1	0.000845765	7.13185e-05	TRUE	0.589428	0.1363	0.0167	0.0654136	0.1363	66.613	0.9929	0.99251
rs3851179	C	T	C	T	0.1304	-0.136425	0.6292	0.6292	FALSE	FALSE	FALSE	0.0508386	713	TRUE	0.00364296	Isthmus cingulate	0.0126	6.03e-25	alzheimers	TRUE	reported	jJW535	textfile	2	TRUE	82771	30344	52427	log odds	SD	0.07	1	0.00121598	0.00868448	FALSE	0.120143	0.1304	0.0126	0.0508386	0.1304	107.106	0.9929	0.99251
rs429358	C	T	C	T	1.2017	0.158603	0.1551	0.1551	FALSE	FALSE	FALSE	0.0701789	675	TRUE	0.0119111	Isthmus cingulate	0.0189	1e-200	alzheimers	TRUE	reported	jJW535	textfile	2	TRUE	63926	21982	41944	log odds	SD	0.07	1	0.0410001	0.00659282	TRUE	0.00139196	1.2017	0.0189	0.0701789	1.2017	4042.67	0.9929	0.99251
rs4844610	A	C	A	C	0.1569	0.0158253	0.172	0.172	FALSE	FALSE	FALSE	0.0729411	695	TRUE	0.41412	Isthmus cingulate	0.0155	3.6e-24	alzheimers	TRUE	reported	jJW535	textfile	2	TRUE	82771	30344	52427	log odds	SD	0.07	1	0.00103133	7.13337e-05	TRUE	0.535049	0.1569	0.0155	0.0729411	0.1569	102.467	0.9929	0.99251
rs593742	A	G	A	G	0.07257	-0.00240717	0.6799	0.6799	FALSE	FALSE	FALSE	0.0527394	705	TRUE	0.481798	Isthmus cingulate	0.0125	6.8e-09	alzheimers	TRUE	reported	jJW535	textfile	2	TRUE	82771	30344	52427	log odds	SD	0.07	1	0.000350921	2.52217e-06	TRUE	0.650982	0.07257	0.0125	0.0527394	0.07257	33.705	0.9929	0.99251
rs6024870	G	A	G	A	0.1229	0.00566717	0.9165	0.9165	FALSE	FALSE	FALSE	0.0939687	701	TRUE	0.475955	Isthmus cingulate	0.0223	3.46e-08	alzheimers	TRUE	reported	jJW535	textfile	2	TRUE	82771	30344	52427	log odds	SD	0.07	1	0.000361703	4.91566e-06	TRUE	0.658426	0.1229	0.0223	0.0939687	0.1229	30.3734	0.9929	0.99251
rs6733839	T	C	T	C	0.1814	0.0113156	0.3797	0.3797	FALSE	FALSE	FALSE	0.0564932	618	TRUE	0.420623	Isthmus cingulate	0.013	2.05e-44	alzheimers	TRUE	reported	jJW535	textfile	2	TRUE	82771	30344	52427	log odds	SD	0.07	1	0.00231815	6.03158e-05	TRUE	0.317975	0.1814	0.013	0.0564932	0.1814	194.71	0.9929	0.99251
rs7185636	T	C	T	C	0.08338	-0.0367836	0.836	0.836	FALSE	FALSE	FALSE	0.0662092	708	TRUE	0.289254	Isthmus cingulate	0.0149	2.4e-08	alzheimers	TRUE	reported	jJW535	textfile	2	TRUE	82771	30344	52427	log odds	SD	0.07	1	0.000294398	0.000371012	FALSE	0.955631	0.08338	0.0149	0.0662092	0.08338	31.3149	0.9929	0.99251
rs73223431	T	C	T	C	0.0962	0.0463555	0.3459	0.3459	FALSE	FALSE	FALSE	0.0515015	710	TRUE	0.184039	Isthmus cingulate	0.0128	6.3e-14	alzheimers	TRUE	reported	jJW535	textfile	2	TRUE	82771	30344	52427	log odds	SD	0.07	1	0.00063032	0.000972362	FALSE	0.872082	0.0962	0.0128	0.0515015	0.0962	56.4846	0.9929	0.99251
rs7412	C	T	C	T	0.4673	0.162331	0.93738	0.93738	FALSE	FALSE	FALSE	0.0938308	684	TRUE	0.0418116	Isthmus cingulate	0.0305	6.4e-53	alzheimers	TRUE	reported	jJW535	textfile	2	TRUE	63926	21982	41944	log odds	SD	0.07	1	0.00427874	0.00309358	TRUE	0.79863	0.4673	0.0305	0.0938308	0.4673	234.743	0.9929	0.99251
rs7920721	G	A	G	A	0.076961	0.118239	0.3678	0.3678	FALSE	FALSE	FALSE	0.0523175	668	TRUE	0.0119099	Isthmus cingulate	0.0113	1.8e-11	alzheimers	TRUE	reported	jJW535	textfile	2	TRUE	94437	59163	35274	log odds	SD	0.07	1	0.000413553	0.00650154	FALSE	0.120213	0.076961	0.0113	0.0523175	0.076961	46.3858	0.9929	0.99251
rs7933202	A	C	A	C	0.113	0.0538721	0.6064	0.6064	FALSE	FALSE	FALSE	0.0492747	710	TRUE	0.137131	Isthmus cingulate	0.0125	1.91e-19	alzheimers	TRUE	reported	jJW535	textfile	2	TRUE	82771	30344	52427	log odds	SD	0.07	1	0.000931855	0.00138539	FALSE	0.859153	0.113	0.0125	0.0492747	0.113	81.7216	0.9929	0.99251
rs9271058	A	T	A	T	0.0978	-0.020313	0.2664	0.2664	FALSE	TRUE	FALSE	0.0549448	696	TRUE	0.355803	Isthmus cingulate	0.0145	1.37e-11	alzheimers	TRUE	reported	jJW535	textfile	2	TRUE	82771	30344	52427	log odds	SD	0.07	1	0.000560036	0.000161277	TRUE	0.77368	0.0978	0.0145	0.0549448	0.0978	45.4927	0.9929	0.99251
rs9473117	C	A	C	A	0.0873	0.0159867	0.2555	0.2555	FALSE	FALSE	FALSE	0.0561292	675	TRUE	0.387891	Isthmus cingulate	0.0135	1.16e-10	alzheimers	TRUE	reported	jJW535	textfile	2	TRUE	82771	30344	52427	log odds	SD	0.07	1	0.000434806	9.72304e-05	TRUE	0.776524	0.0873	0.0135	0.0561292	0.0873	41.8178	0.9929	0.99251
rs10808026	C	A	C	A	0.1006	-0.0615872	0.7773	0.7773	FALSE	FALSE	FALSE	0.043892	693	TRUE	0.0802858	Lateral occipital	0.0157	1.3e-10	alzheimers	TRUE	reported	jJW535	textfile	2	TRUE	82771	30344	52427	log odds	SD	0.07	1	0.000540878	0.00131316	FALSE	0.733953	0.1006	0.0157	0.043892	0.1006	41.0579	0.9929	0.99251
rs10933431	C	G	C	G	0.0939	0.00899728	0.7714	0.7714	FALSE	TRUE	FALSE	0.0492962	577	TRUE	0.427589	Lateral occipital	0.0159	3.42e-09	alzheimers	TRUE	reported	jJW535	textfile	2	TRUE	82771	30344	52427	log odds	SD	0.07	1	0.000479416	2.85501e-05	TRUE	0.692636	0.0939	0.0159	0.0492962	0.0939	34.8768	0.9929	0.99251
rs11218343	T	C	T	C	0.2203	-0.081025	0.95726	0.95726	FALSE	FALSE	FALSE	0.101851	712	TRUE	0.213154	Lateral occipital	0.0315	2.88e-12	alzheimers	TRUE	reported	jJW535	textfile	2	TRUE	82771	30344	52427	log odds	SD	0.07	1	0.000638046	0.000537196	TRUE	0.95595	0.2203	0.0315	0.101851	0.2203	48.9112	0.9929	0.99251
rs114812713	C	G	C	G	0.277632	0.00242388	0.03	0.03	FALSE	TRUE	FALSE	0.0994756	706	TRUE	0.49028	Lateral occipital	0.0378	2.1e-13	alzheimers	TRUE	reported	jJW535	textfile	2	TRUE	94437	59163	35274	log odds	SD	0.07	1	0.000585708	3.41937e-07	TRUE	0.532639	0.277632	0.0378	0.0994756	0.277632	53.9454	0.9929	0.99251
rs12539172	C	T	C	T	0.0823	0.0130266	0.6928	0.6928	FALSE	FALSE	FALSE	0.0372652	713	TRUE	0.363333	Lateral occipital	0.0134	9.26e-10	alzheimers	TRUE	reported	jJW535	textfile	2	TRUE	82771	30344	52427	log odds	SD	0.07	1	0.000442033	7.22305e-05	TRUE	0.739577	0.0823	0.0134	0.0372652	0.0823	37.7216	0.9929	0.99251
rs12881735	T	C	T	C	0.0861	0.00280015	0.7803	0.7803	FALSE	FALSE	FALSE	0.0411778	704	TRUE	0.472892	Lateral occipital	0.0149	7.35e-09	alzheimers	TRUE	reported	jJW535	textfile	2	TRUE	82771	30344	52427	log odds	SD	0.07	1	0.000391593	2.68833e-06	TRUE	0.632246	0.0861	0.0149	0.0411778	0.0861	33.3913	0.9929	0.99251
rs138190086	A	G	A	G	0.2787	-0.135559	0.01093	0.01093	FALSE	FALSE	FALSE	0.126937	688	TRUE	0.142778	Lateral occipital	0.0477	5.3e-09	alzheimers	TRUE	reported	jJW535	textfile	2	TRUE	82771	30344	52427	log odds	SD	0.07	1	0.000233883	0.000397313	FALSE	0.903719	0.2787	0.0477	0.126937	0.2787	34.1379	0.9929	0.99251
rs17125924	G	A	G	A	0.1279	0.0202324	0.07952	0.07952	FALSE	FALSE	FALSE	0.0569353	712	TRUE	0.361161	Lateral occipital	0.0211	1.42e-09	alzheimers	TRUE	reported	jJW535	textfile	2	TRUE	82771	30344	52427	log odds	SD	0.07	1	0.000352029	5.9926e-05	TRUE	0.770081	0.1279	0.0211	0.0569353	0.1279	36.7431	0.9929	0.99251
rs2279590	C	T	C	T	0.1269	0.0587056	0.5954	0.5954	FALSE	FALSE	FALSE	0.0464457	408	TRUE	0.103122	Lateral occipital	0.013	1.39e-22	alzheimers	TRUE	reported	jJW535	textfile	2	TRUE	82771	30344	52427	log odds	SD	0.07	1	0.00118581	0.00166044	FALSE	0.899007	0.1269	0.013	0.0464457	0.1269	95.2876	0.9929	0.99251
rs2830500	C	A	C	A	0.07257	-0.0633119	0.6809	0.6809	FALSE	FALSE	FALSE	0.0433144	656	TRUE	0.071914	Lateral occipital	0.013	2.6e-08	alzheimers	TRUE	reported	jJW535	textfile	2	TRUE	94437	59163	35274	log odds	SD	0.07	1	0.000352663	0.00174185	FALSE	0.558438	0.07257	0.013	0.0433144	0.07257	31.1622	0.9929	0.99251
rs3740688	T	G	T	G	0.0887	0.0233385	0.5427	0.5427	FALSE	FALSE	FALSE	0.0348717	707	TRUE	0.251662	Lateral occipital	0.0123	5.46e-13	alzheimers	TRUE	reported	jJW535	textfile	2	TRUE	82771	30344	52427	log odds	SD	0.07	1	0.000594389	0.000270357	TRUE	0.833819	0.0887	0.0123	0.0348717	0.0887	52.004	0.9929	0.99251
rs3752246	G	C	G	C	0.1363	0.0341962	0.1899	0.1899	FALSE	TRUE	FALSE	0.0477238	692	TRUE	0.236828	Lateral occipital	0.0167	3.06e-16	alzheimers	TRUE	reported	jJW535	textfile	2	TRUE	82771	30344	52427	log odds	SD	0.07	1	0.000845765	0.00035979	TRUE	0.791368	0.1363	0.0167	0.0477238	0.1363	66.613	0.9929	0.99251
rs3851179	C	T	C	T	0.1304	0.0241443	0.6292	0.6292	FALSE	FALSE	FALSE	0.0369068	713	TRUE	0.256493	Lateral occipital	0.0126	6.03e-25	alzheimers	TRUE	reported	jJW535	textfile	2	TRUE	82771	30344	52427	log odds	SD	0.07	1	0.00121598	0.000272012	TRUE	0.625587	0.1304	0.0126	0.0369068	0.1304	107.106	0.9929	0.99251
rs429358	C	T	C	T	1.2017	0.0190698	0.1551	0.1551	FALSE	FALSE	FALSE	0.0520777	675	TRUE	0.357115	Lateral occipital	0.0189	1e-200	alzheimers	TRUE	reported	jJW535	textfile	2	TRUE	63926	21982	41944	log odds	SD	0.07	1	0.0410001	9.53107e-05	TRUE	4.58207e-07	1.2017	0.0189	0.0520777	1.2017	4042.67	0.9929	0.99251
rs4844610	A	C	A	C	0.1569	0.0394448	0.172	0.172	FALSE	FALSE	FALSE	0.0522291	695	TRUE	0.225056	Lateral occipital	0.0155	3.6e-24	alzheimers	TRUE	reported	jJW535	textfile	2	TRUE	82771	30344	52427	log odds	SD	0.07	1	0.00103133	0.000443169	TRUE	0.771805	0.1569	0.0155	0.0522291	0.1569	102.467	0.9929	0.99251
rs593742	A	G	A	G	0.07257	-0.00311373	0.6799	0.6799	FALSE	FALSE	FALSE	0.0381392	705	TRUE	0.467466	Lateral occipital	0.0125	6.8e-09	alzheimers	TRUE	reported	jJW535	textfile	2	TRUE	82771	30344	52427	log odds	SD	0.07	1	0.000350921	4.22009e-06	TRUE	0.659865	0.07257	0.0125	0.0381392	0.07257	33.705	0.9929	0.99251
rs6024870	G	A	G	A	0.1229	0.0429921	0.9165	0.9165	FALSE	FALSE	FALSE	0.0674602	701	TRUE	0.261966	Lateral occipital	0.0223	3.46e-08	alzheimers	TRUE	reported	jJW535	textfile	2	TRUE	82771	30344	52427	log odds	SD	0.07	1	0.000361703	0.000282896	TRUE	0.953851	0.1229	0.0223	0.0674602	0.1229	30.3734	0.9929	0.99251
rs6733839	T	C	T	C	0.1814	0.0219957	0.3797	0.3797	FALSE	FALSE	FALSE	0.040891	618	TRUE	0.29532	Lateral occipital	0.013	2.05e-44	alzheimers	TRUE	reported	jJW535	textfile	2	TRUE	82771	30344	52427	log odds	SD	0.07	1	0.00231815	0.000227901	TRUE	0.413645	0.1814	0.013	0.040891	0.1814	194.71	0.9929	0.99251
rs7185636	T	C	T	C	0.08338	-0.0460143	0.836	0.836	FALSE	FALSE	FALSE	0.0478797	708	TRUE	0.168266	Lateral occipital	0.0149	2.4e-08	alzheimers	TRUE	reported	jJW535	textfile	2	TRUE	82771	30344	52427	log odds	SD	0.07	1	0.000294398	0.000580586	FALSE	0.854408	0.08338	0.0149	0.0478797	0.08338	31.3149	0.9929	0.99251
rs73223431	T	C	T	C	0.0962	-0.0305488	0.3459	0.3459	FALSE	FALSE	FALSE	0.0372347	710	TRUE	0.205983	Lateral occipital	0.0128	6.3e-14	alzheimers	TRUE	reported	jJW535	textfile	2	TRUE	82771	30344	52427	log odds	SD	0.07	1	0.00063032	0.000422291	TRUE	0.903927	0.0962	0.0128	0.0372347	0.0962	56.4846	0.9929	0.99251
rs7412	C	T	C	T	0.4673	0.125187	0.93738	0.93738	FALSE	FALSE	FALSE	0.0671002	684	TRUE	0.0310432	Lateral occipital	0.0305	6.4e-53	alzheimers	TRUE	reported	jJW535	textfile	2	TRUE	63926	21982	41944	log odds	SD	0.07	1	0.00427874	0.00183984	TRUE	0.557682	0.4673	0.0305	0.0671002	0.4673	234.743	0.9929	0.99251
rs7920721	G	A	G	A	0.076961	-0.0238419	0.3678	0.3678	FALSE	FALSE	FALSE	0.0376412	668	TRUE	0.263236	Lateral occipital	0.0113	1.8e-11	alzheimers	TRUE	reported	jJW535	textfile	2	TRUE	94437	59163	35274	log odds	SD	0.07	1	0.000413553	0.00026435	TRUE	0.916529	0.076961	0.0113	0.0376412	0.076961	46.3858	0.9929	0.99251
rs7933202	A	C	A	C	0.113	-0.0332705	0.6064	0.6064	FALSE	FALSE	FALSE	0.0356889	710	TRUE	0.175607	Lateral occipital	0.0125	1.91e-19	alzheimers	TRUE	reported	jJW535	textfile	2	TRUE	82771	30344	52427	log odds	SD	0.07	1	0.000931855	0.0005284	TRUE	0.841668	0.113	0.0125	0.0356889	0.113	81.7216	0.9929	0.99251
rs9271058	A	T	A	T	0.0978	-0.0024716	0.2664	0.2664	FALSE	TRUE	FALSE	0.0397137	696	TRUE	0.475188	Lateral occipital	0.0145	1.37e-11	alzheimers	TRUE	reported	jJW535	textfile	2	TRUE	82771	30344	52427	log odds	SD	0.07	1	0.000560036	2.38771e-06	TRUE	0.561917	0.0978	0.0145	0.0397137	0.0978	45.4927	0.9929	0.99251
rs9473117	C	A	C	A	0.0873	-0.0354295	0.2555	0.2555	FALSE	FALSE	FALSE	0.0408918	675	TRUE	0.19313	Lateral occipital	0.0135	1.16e-10	alzheimers	TRUE	reported	jJW535	textfile	2	TRUE	82771	30344	52427	log odds	SD	0.07	1	0.000434806	0.000477546	FALSE	0.979376	0.0873	0.0135	0.0408918	0.0873	41.8178	0.9929	0.99251
rs10808026	C	A	C	A	0.1006	0.0311093	0.7773	0.7773	FALSE	FALSE	FALSE	0.0519849	693	TRUE	0.274777	Lateral orbitofrontal	0.0157	1.3e-10	alzheimers	TRUE	reported	jJW535	textfile	2	TRUE	82771	30344	52427	log odds	SD	0.07	1	0.000540878	0.000335058	TRUE	0.896882	0.1006	0.0157	0.0519849	0.1006	41.0579	0.9929	0.99251
rs10933431	C	G	C	G	0.0939	0.0211633	0.7714	0.7714	FALSE	TRUE	FALSE	0.0585462	577	TRUE	0.35887	Lateral orbitofrontal	0.0159	3.42e-09	alzheimers	TRUE	reported	jJW535	textfile	2	TRUE	82771	30344	52427	log odds	SD	0.07	1	0.000479416	0.000157962	TRUE	0.82372	0.0939	0.0159	0.0585462	0.0939	34.8768	0.9929	0.99251
rs11218343	T	C	T	C	0.2203	0.14083	0.95726	0.95726	FALSE	FALSE	FALSE	0.120799	712	TRUE	0.121844	Lateral orbitofrontal	0.0315	2.88e-12	alzheimers	TRUE	reported	jJW535	textfile	2	TRUE	82771	30344	52427	log odds	SD	0.07	1	0.000638046	0.00162288	FALSE	0.69003	0.2203	0.0315	0.120799	0.2203	48.9112	0.9929	0.99251
rs114812713	C	G	C	G	0.277632	-0.121794	0.03	0.03	FALSE	TRUE	FALSE	0.118517	706	TRUE	0.152056	Lateral orbitofrontal	0.0378	2.1e-13	alzheimers	TRUE	reported	jJW535	textfile	2	TRUE	94437	59163	35274	log odds	SD	0.07	1	0.000585708	0.000863329	FALSE	0.891061	0.277632	0.0378	0.118517	0.277632	53.9454	0.9929	0.99251
rs12539172	C	T	C	T	0.0823	0.147707	0.6928	0.6928	FALSE	FALSE	FALSE	0.0438341	713	TRUE	0.000376261	Lateral orbitofrontal	0.0134	9.26e-10	alzheimers	TRUE	reported	jJW535	textfile	2	TRUE	82771	30344	52427	log odds	SD	0.07	1	0.000442033	0.00928673	FALSE	0.0447602	0.0823	0.0134	0.0438341	0.0823	37.7216	0.9929	0.99251
rs12881735	T	C	T	C	0.0861	0.00170244	0.7803	0.7803	FALSE	FALSE	FALSE	0.0487058	704	TRUE	0.486058	Lateral orbitofrontal	0.0149	7.35e-09	alzheimers	TRUE	reported	jJW535	textfile	2	TRUE	82771	30344	52427	log odds	SD	0.07	1	0.000391593	9.93724e-07	TRUE	0.620237	0.0861	0.0149	0.0487058	0.0861	33.3913	0.9929	0.99251
rs138190086	A	G	A	G	0.2787	0.299434	0.01093	0.01093	FALSE	FALSE	FALSE	0.150125	688	TRUE	0.023045	Lateral orbitofrontal	0.0477	5.3e-09	alzheimers	TRUE	reported	jJW535	textfile	2	TRUE	82771	30344	52427	log odds	SD	0.07	1	0.000233883	0.00193856	FALSE	0.453431	0.2787	0.0477	0.150125	0.2787	34.1379	0.9929	0.99251
rs17125924	G	A	G	A	0.1279	0.0345128	0.07952	0.07952	FALSE	FALSE	FALSE	0.0674651	712	TRUE	0.304478	Lateral orbitofrontal	0.0211	1.42e-09	alzheimers	TRUE	reported	jJW535	textfile	2	TRUE	82771	30344	52427	log odds	SD	0.07	1	0.000352029	0.000174374	TRUE	0.882828	0.1279	0.0211	0.0674651	0.1279	36.7431	0.9929	0.99251
rs2279590	C	T	C	T	0.1269	-0.0118566	0.5954	0.5954	FALSE	FALSE	FALSE	0.0583585	408	TRUE	0.419502	Lateral orbitofrontal	0.013	1.39e-22	alzheimers	TRUE	reported	jJW535	textfile	2	TRUE	82771	30344	52427	log odds	SD	0.07	1	0.00118581	6.77307e-05	TRUE	0.598636	0.1269	0.013	0.0583585	0.1269	95.2876	0.9929	0.99251
rs2830500	C	A	C	A	0.07257	0.0901231	0.6809	0.6809	FALSE	FALSE	FALSE	0.0513422	656	TRUE	0.0396003	Lateral orbitofrontal	0.013	2.6e-08	alzheimers	TRUE	reported	jJW535	textfile	2	TRUE	94437	59163	35274	log odds	SD	0.07	1	0.000352663	0.0035295	FALSE	0.300008	0.07257	0.013	0.0513422	0.07257	31.1622	0.9929	0.99251
rs3740688	T	G	T	G	0.0887	-0.0978783	0.5427	0.5427	FALSE	FALSE	FALSE	0.0413339	707	TRUE	0.00894251	Lateral orbitofrontal	0.0123	5.46e-13	alzheimers	TRUE	reported	jJW535	textfile	2	TRUE	82771	30344	52427	log odds	SD	0.07	1	0.000594389	0.00475515	FALSE	0.237784	0.0887	0.0123	0.0413339	0.0887	52.004	0.9929	0.99251
rs3752246	G	C	G	C	0.1363	0.0739564	0.1899	0.1899	FALSE	TRUE	FALSE	0.0561601	692	TRUE	0.0939385	Lateral orbitofrontal	0.0167	3.06e-16	alzheimers	TRUE	reported	jJW535	textfile	2	TRUE	82771	30344	52427	log odds	SD	0.07	1	0.000845765	0.00168285	FALSE	0.754649	0.1363	0.0167	0.0561601	0.1363	66.613	0.9929	0.99251
rs3851179	C	T	C	T	0.1304	-0.10448	0.6292	0.6292	FALSE	FALSE	FALSE	0.0435934	713	TRUE	0.00827181	Lateral orbitofrontal	0.0126	6.03e-25	alzheimers	TRUE	reported	jJW535	textfile	2	TRUE	82771	30344	52427	log odds	SD	0.07	1	0.00121598	0.00509362	FALSE	0.331427	0.1304	0.0126	0.0435934	0.1304	107.106	0.9929	0.99251
rs429358	C	T	C	T	1.2017	0.0242251	0.1551	0.1551	FALSE	FALSE	FALSE	0.061875	675	TRUE	0.347708	Lateral orbitofrontal	0.0189	1e-200	alzheimers	TRUE	reported	jJW535	textfile	2	TRUE	63926	21982	41944	log odds	SD	0.07	1	0.0410001	0.000153808	TRUE	6.52588e-07	1.2017	0.0189	0.061875	1.2017	4042.67	0.9929	0.99251
rs4844610	A	C	A	C	0.1569	0.107549	0.172	0.172	FALSE	FALSE	FALSE	0.0616764	695	TRUE	0.0406008	Lateral orbitofrontal	0.0155	3.6e-24	alzheimers	TRUE	reported	jJW535	textfile	2	TRUE	82771	30344	52427	log odds	SD	0.07	1	0.00103133	0.00329457	FALSE	0.50687	0.1569	0.0155	0.0616764	0.1569	102.467	0.9929	0.99251
rs593742	A	G	A	G	0.07257	-0.00490079	0.6799	0.6799	FALSE	FALSE	FALSE	0.0449782	705	TRUE	0.456617	Lateral orbitofrontal	0.0125	6.8e-09	alzheimers	TRUE	reported	jJW535	textfile	2	TRUE	82771	30344	52427	log odds	SD	0.07	1	0.000350921	1.04542e-05	TRUE	0.682545	0.07257	0.0125	0.0449782	0.07257	33.705	0.9929	0.99251
rs6024870	G	A	G	A	0.1229	0.185308	0.9165	0.9165	FALSE	FALSE	FALSE	0.0805661	701	TRUE	0.0107219	Lateral orbitofrontal	0.0223	3.46e-08	alzheimers	TRUE	reported	jJW535	textfile	2	TRUE	82771	30344	52427	log odds	SD	0.07	1	0.000361703	0.00525579	FALSE	0.158465	0.1229	0.0223	0.0805661	0.1229	30.3734	0.9929	0.99251
rs6733839	T	C	T	C	0.1814	-0.0607641	0.3797	0.3797	FALSE	FALSE	FALSE	0.0486522	618	TRUE	0.105842	Lateral orbitofrontal	0.013	2.05e-44	alzheimers	TRUE	reported	jJW535	textfile	2	TRUE	82771	30344	52427	log odds	SD	0.07	1	0.00231815	0.00173927	TRUE	0.873272	0.1814	0.013	0.0486522	0.1814	194.71	0.9929	0.99251
rs7185636	T	C	T	C	0.08338	0.110641	0.836	0.836	FALSE	FALSE	FALSE	0.0562814	708	TRUE	0.0246573	Lateral orbitofrontal	0.0149	2.4e-08	alzheimers	TRUE	reported	jJW535	textfile	2	TRUE	82771	30344	52427	log odds	SD	0.07	1	0.000294398	0.00335672	FALSE	0.280208	0.08338	0.0149	0.0562814	0.08338	31.3149	0.9929	0.99251
rs73223431	T	C	T	C	0.0962	-0.0962326	0.3459	0.3459	FALSE	FALSE	FALSE	0.0438064	710	TRUE	0.0140185	Lateral orbitofrontal	0.0128	6.3e-14	alzheimers	TRUE	reported	jJW535	textfile	2	TRUE	82771	30344	52427	log odds	SD	0.07	1	0.00063032	0.00419053	FALSE	0.293038	0.0962	0.0128	0.0438064	0.0962	56.4846	0.9929	0.99251
rs7412	C	T	C	T	0.4673	0.11658	0.93738	0.93738	FALSE	FALSE	FALSE	0.0806483	684	TRUE	0.0741538	Lateral orbitofrontal	0.0305	6.4e-53	alzheimers	TRUE	reported	jJW535	textfile	2	TRUE	63926	21982	41944	log odds	SD	0.07	1	0.00427874	0.00159553	TRUE	0.507346	0.4673	0.0305	0.0806483	0.4673	234.743	0.9929	0.99251
rs7920721	G	A	G	A	0.076961	0.0773597	0.3678	0.3678	FALSE	FALSE	FALSE	0.044954	668	TRUE	0.0426376	Lateral orbitofrontal	0.0113	1.8e-11	alzheimers	TRUE	reported	jJW535	textfile	2	TRUE	94437	59163	35274	log odds	SD	0.07	1	0.000413553	0.00278308	FALSE	0.404131	0.076961	0.0113	0.044954	0.076961	46.3858	0.9929	0.99251
rs7933202	A	C	A	C	0.113	0.0324431	0.6064	0.6064	FALSE	FALSE	FALSE	0.0421941	710	TRUE	0.220976	Lateral orbitofrontal	0.0125	1.91e-19	alzheimers	TRUE	reported	jJW535	textfile	2	TRUE	82771	30344	52427	log odds	SD	0.07	1	0.000931855	0.000502445	TRUE	0.829842	0.113	0.0125	0.0421941	0.113	81.7216	0.9929	0.99251
rs9271058	A	T	A	T	0.0978	-0.0478844	0.2664	0.2664	FALSE	TRUE	FALSE	0.0472956	696	TRUE	0.155662	Lateral orbitofrontal	0.0145	1.37e-11	alzheimers	TRUE	reported	jJW535	textfile	2	TRUE	82771	30344	52427	log odds	SD	0.07	1	0.000560036	0.000896213	FALSE	0.86931	0.0978	0.0145	0.0472956	0.0978	45.4927	0.9929	0.99251
rs9473117	C	A	C	A	0.0873	-0.0234742	0.2555	0.2555	FALSE	FALSE	FALSE	0.0486626	675	TRUE	0.314766	Lateral orbitofrontal	0.0135	1.16e-10	alzheimers	TRUE	reported	jJW535	textfile	2	TRUE	82771	30344	52427	log odds	SD	0.07	1	0.000434806	0.000209636	TRUE	0.869261	0.0873	0.0135	0.0486626	0.0873	41.8178	0.9929	0.99251
rs10808026	C	A	C	A	0.1006	0.102675	0.7773	0.7773	FALSE	FALSE	FALSE	0.0621485	701	TRUE	0.0492576	latvent	0.0157	1.3e-10	alzheimers	TRUE	reported	jJW535	textfile	2	TRUE	82771	30344	52427	log odds	SD	0.07	1	0.000540878	0.00364981	FALSE	0.327388	0.1006	0.0157	0.0621485	0.1006	41.0579	0.9929	0.99251
rs10933431	C	G	C	G	0.0939	-0.0395629	0.7714	0.7714	FALSE	TRUE	FALSE	0.0708504	587	TRUE	0.288285	latvent	0.0159	3.42e-09	alzheimers	TRUE	reported	jJW535	textfile	2	TRUE	82771	30344	52427	log odds	SD	0.07	1	0.000479416	0.00055203	FALSE	0.969254	0.0939	0.0159	0.0708504	0.0939	34.8768	0.9929	0.99251
rs11218343	T	C	T	C	0.2203	0.0729394	0.95726	0.95726	FALSE	FALSE	FALSE	0.142559	723	TRUE	0.30445	latvent	0.0315	2.88e-12	alzheimers	TRUE	reported	jJW535	textfile	2	TRUE	82771	30344	52427	log odds	SD	0.07	1	0.000638046	0.00043533	TRUE	0.906477	0.2203	0.0315	0.142559	0.2203	48.9112	0.9929	0.99251
rs114812713	C	G	C	G	0.277632	0.233485	0.03	0.03	FALSE	TRUE	FALSE	0.138223	716	TRUE	0.0455916	latvent	0.0378	2.1e-13	alzheimers	TRUE	reported	jJW535	textfile	2	TRUE	94437	59163	35274	log odds	SD	0.07	1	0.000585708	0.0031728	FALSE	0.391955	0.277632	0.0378	0.138223	0.277632	53.9454	0.9929	0.99251
rs12539172	C	T	C	T	0.0823	0.059052	0.6928	0.6928	FALSE	FALSE	FALSE	0.0517707	724	TRUE	0.127009	latvent	0.0134	9.26e-10	alzheimers	TRUE	reported	jJW535	textfile	2	TRUE	82771	30344	52427	log odds	SD	0.07	1	0.000442033	0.00148432	FALSE	0.63953	0.0823	0.0134	0.0517707	0.0823	37.7216	0.9929	0.99251
rs12881735	T	C	T	C	0.0861	0.0665183	0.7803	0.7803	FALSE	FALSE	FALSE	0.0569955	715	TRUE	0.121589	latvent	0.0149	7.35e-09	alzheimers	TRUE	reported	jJW535	textfile	2	TRUE	82771	30344	52427	log odds	SD	0.07	1	0.000391593	0.00151706	FALSE	0.610371	0.0861	0.0149	0.0569955	0.0861	33.3913	0.9929	0.99251
rs138190086	A	G	A	G	0.2787	-0.0274739	0.01093	0.01093	FALSE	FALSE	FALSE	0.180187	698	TRUE	0.439406	latvent	0.0477	5.3e-09	alzheimers	TRUE	reported	jJW535	textfile	2	TRUE	82771	30344	52427	log odds	SD	0.07	1	0.000233883	1.63199e-05	TRUE	0.767638	0.2787	0.0477	0.180187	0.2787	34.1379	0.9929	0.99251
rs17125924	G	A	G	A	0.1279	0.113819	0.07952	0.07952	FALSE	FALSE	FALSE	0.0800104	723	TRUE	0.0774325	latvent	0.0211	1.42e-09	alzheimers	TRUE	reported	jJW535	textfile	2	TRUE	82771	30344	52427	log odds	SD	0.07	1	0.000352029	0.0018965	FALSE	0.5074	0.1279	0.0211	0.0800104	0.1279	36.7431	0.9929	0.99251
rs2279590	C	T	C	T	0.1269	-0.00364609	0.5954	0.5954	FALSE	FALSE	FALSE	0.0661301	413	TRUE	0.478015	latvent	0.013	1.39e-22	alzheimers	TRUE	reported	jJW535	textfile	2	TRUE	82771	30344	52427	log odds	SD	0.07	1	0.00118581	6.40502e-06	TRUE	0.51912	0.1269	0.013	0.0661301	0.1269	95.2876	0.9929	0.99251
rs2830500	C	A	C	A	0.07257	0.0451067	0.6809	0.6809	FALSE	FALSE	FALSE	0.0607229	667	TRUE	0.228792	latvent	0.013	2.6e-08	alzheimers	TRUE	reported	jJW535	textfile	2	TRUE	94437	59163	35274	log odds	SD	0.07	1	0.000352663	0.000884143	FALSE	0.778344	0.07257	0.013	0.0607229	0.07257	31.1622	0.9929	0.99251
rs3740688	T	G	T	G	0.0887	-0.0603483	0.5427	0.5427	FALSE	FALSE	FALSE	0.0491629	718	TRUE	0.109814	latvent	0.0123	5.46e-13	alzheimers	TRUE	reported	jJW535	textfile	2	TRUE	82771	30344	52427	log odds	SD	0.07	1	0.000594389	0.00180768	FALSE	0.628783	0.0887	0.0123	0.0491629	0.0887	52.004	0.9929	0.99251
rs3752246	G	C	G	C	0.1363	0.0499085	0.1899	0.1899	FALSE	TRUE	FALSE	0.0661313	704	TRUE	0.225218	latvent	0.0167	3.06e-16	alzheimers	TRUE	reported	jJW535	textfile	2	TRUE	82771	30344	52427	log odds	SD	0.07	1	0.000845765	0.000766376	TRUE	0.970563	0.1363	0.0167	0.0661313	0.1363	66.613	0.9929	0.99251
rs3851179	C	T	C	T	0.1304	-0.0351517	0.6292	0.6292	FALSE	FALSE	FALSE	0.0511995	724	TRUE	0.246179	latvent	0.0126	6.03e-25	alzheimers	TRUE	reported	jJW535	textfile	2	TRUE	82771	30344	52427	log odds	SD	0.07	1	0.00121598	0.000576569	TRUE	0.771377	0.1304	0.0126	0.0511995	0.1304	107.106	0.9929	0.99251
rs429358	C	T	C	T	1.2017	0.00992263	0.1551	0.1551	FALSE	FALSE	FALSE	0.0720393	690	TRUE	0.445223	latvent	0.0189	1e-200	alzheimers	TRUE	reported	jJW535	textfile	2	TRUE	63926	21982	41944	log odds	SD	0.07	1	0.0410001	2.58048e-05	TRUE	1.78431e-07	1.2017	0.0189	0.0720393	1.2017	4042.67	0.9929	0.99251
rs4844610	A	C	A	C	0.1569	-0.0745659	0.172	0.172	FALSE	FALSE	FALSE	0.0723019	705	TRUE	0.151197	latvent	0.0155	3.6e-24	alzheimers	TRUE	reported	jJW535	textfile	2	TRUE	82771	30344	52427	log odds	SD	0.07	1	0.00103133	0.00158369	FALSE	0.839197	0.1569	0.0155	0.0723019	0.1569	102.467	0.9929	0.99251
rs593742	A	G	A	G	0.07257	0.00813156	0.6799	0.6799	FALSE	FALSE	FALSE	0.0529368	716	TRUE	0.438959	latvent	0.0125	6.8e-09	alzheimers	TRUE	reported	jJW535	textfile	2	TRUE	82771	30344	52427	log odds	SD	0.07	1	0.000350921	2.87812e-05	TRUE	0.722227	0.07257	0.0125	0.0529368	0.07257	33.705	0.9929	0.99251
rs6024870	G	A	G	A	0.1229	-0.0260993	0.9165	0.9165	FALSE	FALSE	FALSE	0.0938596	711	TRUE	0.39048	latvent	0.0223	3.46e-08	alzheimers	TRUE	reported	jJW535	textfile	2	TRUE	82771	30344	52427	log odds	SD	0.07	1	0.000361703	0.000104257	TRUE	0.815438	0.1229	0.0223	0.0938596	0.1229	30.3734	0.9929	0.99251
rs6733839	T	C	T	C	0.1814	0.0406609	0.3797	0.3797	FALSE	FALSE	FALSE	0.0570171	627	TRUE	0.237881	latvent	0.013	2.05e-44	alzheimers	TRUE	reported	jJW535	textfile	2	TRUE	82771	30344	52427	log odds	SD	0.07	1	0.00231815	0.0007788	TRUE	0.613945	0.1814	0.013	0.0570171	0.1814	194.71	0.9929	0.99251
rs7185636	T	C	T	C	0.08338	-0.0859278	0.836	0.836	FALSE	FALSE	FALSE	0.0659739	719	TRUE	0.0963811	latvent	0.0149	2.4e-08	alzheimers	TRUE	reported	jJW535	textfile	2	TRUE	82771	30344	52427	log odds	SD	0.07	1	0.000294398	0.00202464	FALSE	0.457811	0.08338	0.0149	0.0659739	0.08338	31.3149	0.9929	0.99251
rs73223431	T	C	T	C	0.0962	-0.046432	0.3459	0.3459	FALSE	FALSE	FALSE	0.0516285	720	TRUE	0.184234	latvent	0.0128	6.3e-14	alzheimers	TRUE	reported	jJW535	textfile	2	TRUE	82771	30344	52427	log odds	SD	0.07	1	0.00063032	0.000975572	FALSE	0.870115	0.0962	0.0128	0.0516285	0.0962	56.4846	0.9929	0.99251
rs7412	C	T	C	T	0.4673	-0.0809196	0.93738	0.93738	FALSE	FALSE	FALSE	0.0916313	695	TRUE	0.188591	latvent	0.0305	6.4e-53	alzheimers	TRUE	reported	jJW535	textfile	2	TRUE	63926	21982	41944	log odds	SD	0.07	1	0.00427874	0.000768717	TRUE	0.323	0.4673	0.0305	0.0916313	0.4673	234.743	0.9929	0.99251
rs7920721	G	A	G	A	0.076961	-0.0247742	0.3678	0.3678	FALSE	FALSE	FALSE	0.0529286	679	TRUE	0.319868	latvent	0.0113	1.8e-11	alzheimers	TRUE	reported	jJW535	textfile	2	TRUE	94437	59163	35274	log odds	SD	0.07	1	0.000413553	0.000285428	TRUE	0.928932	0.076961	0.0113	0.0529286	0.076961	46.3858	0.9929	0.99251
rs7933202	A	C	A	C	0.113	0.0092319	0.6064	0.6064	FALSE	FALSE	FALSE	0.0492934	721	TRUE	0.425719	latvent	0.0125	1.91e-19	alzheimers	TRUE	reported	jJW535	textfile	2	TRUE	82771	30344	52427	log odds	SD	0.07	1	0.000931855	4.06842e-05	TRUE	0.51924	0.113	0.0125	0.0492934	0.113	81.7216	0.9929	0.99251
rs9271058	A	T	A	T	0.0978	-0.0780942	0.2664	0.2664	FALSE	TRUE	FALSE	0.0554513	707	TRUE	0.0795155	latvent	0.0145	1.37e-11	alzheimers	TRUE	reported	jJW535	textfile	2	TRUE	82771	30344	52427	log odds	SD	0.07	1	0.000560036	0.00238375	FALSE	0.505653	0.0978	0.0145	0.0554513	0.0978	45.4927	0.9929	0.99251
rs9473117	C	A	C	A	0.0873	-0.026227	0.2555	0.2555	FALSE	FALSE	FALSE	0.0578727	684	TRUE	0.325208	latvent	0.0135	1.16e-10	alzheimers	TRUE	reported	jJW535	textfile	2	TRUE	82771	30344	52427	log odds	SD	0.07	1	0.000434806	0.000261687	TRUE	0.903256	0.0873	0.0135	0.0578727	0.0873	41.8178	0.9929	0.99251
rs10808026	C	A	C	A	0.1006	0.0784867	0.7773	0.7773	FALSE	FALSE	FALSE	0.0623887	693	TRUE	0.104191	Lingual	0.0157	1.3e-10	alzheimers	TRUE	reported	jJW535	textfile	2	TRUE	82771	30344	52427	log odds	SD	0.07	1	0.000540878	0.00213271	FALSE	0.548218	0.1006	0.0157	0.0623887	0.1006	41.0579	0.9929	0.99251
rs10933431	C	G	C	G	0.0939	0.0640589	0.7714	0.7714	FALSE	TRUE	FALSE	0.0698763	577	TRUE	0.179638	Lingual	0.0159	3.42e-09	alzheimers	TRUE	reported	jJW535	textfile	2	TRUE	82771	30344	52427	log odds	SD	0.07	1	0.000479416	0.00144725	FALSE	0.699585	0.0939	0.0159	0.0698763	0.0939	34.8768	0.9929	0.99251
rs11218343	T	C	T	C	0.2203	-0.126829	0.95726	0.95726	FALSE	FALSE	FALSE	0.143259	712	TRUE	0.187994	Lingual	0.0315	2.88e-12	alzheimers	TRUE	reported	jJW535	textfile	2	TRUE	82771	30344	52427	log odds	SD	0.07	1	0.000638046	0.00131623	FALSE	0.769929	0.2203	0.0315	0.143259	0.2203	48.9112	0.9929	0.99251
rs114812713	C	G	C	G	0.277632	0.048026	0.03	0.03	FALSE	TRUE	FALSE	0.139968	706	TRUE	0.365754	Lingual	0.0378	2.1e-13	alzheimers	TRUE	reported	jJW535	textfile	2	TRUE	94437	59163	35274	log odds	SD	0.07	1	0.000585708	0.000134238	TRUE	0.738865	0.277632	0.0378	0.139968	0.277632	53.9454	0.9929	0.99251
rs12539172	C	T	C	T	0.0823	0.0655786	0.6928	0.6928	FALSE	FALSE	FALSE	0.0523137	713	TRUE	0.105	Lingual	0.0134	9.26e-10	alzheimers	TRUE	reported	jJW535	textfile	2	TRUE	82771	30344	52427	log odds	SD	0.07	1	0.000442033	0.00183055	FALSE	0.563288	0.0823	0.0134	0.0523137	0.0823	37.7216	0.9929	0.99251
rs12881735	T	C	T	C	0.0861	-0.0659979	0.7803	0.7803	FALSE	FALSE	FALSE	0.0580141	704	TRUE	0.12764	Lingual	0.0149	7.35e-09	alzheimers	TRUE	reported	jJW535	textfile	2	TRUE	82771	30344	52427	log odds	SD	0.07	1	0.000391593	0.00149342	FALSE	0.618779	0.0861	0.0149	0.0580141	0.0861	33.3913	0.9929	0.99251
rs138190086	A	G	A	G	0.2787	-0.0729406	0.01093	0.01093	FALSE	FALSE	FALSE	0.178501	688	TRUE	0.341406	Lingual	0.0477	5.3e-09	alzheimers	TRUE	reported	jJW535	textfile	2	TRUE	82771	30344	52427	log odds	SD	0.07	1	0.000233883	0.000115031	TRUE	0.905209	0.2787	0.0477	0.178501	0.2787	34.1379	0.9929	0.99251
rs17125924	G	A	G	A	0.1279	0.0594939	0.07952	0.07952	FALSE	FALSE	FALSE	0.0799154	712	TRUE	0.228299	Lingual	0.0211	1.42e-09	alzheimers	TRUE	reported	jJW535	textfile	2	TRUE	82771	30344	52427	log odds	SD	0.07	1	0.000352029	0.000518162	FALSE	0.915487	0.1279	0.0211	0.0799154	0.1279	36.7431	0.9929	0.99251
rs2279590	C	T	C	T	0.1269	0.0496167	0.5954	0.5954	FALSE	FALSE	FALSE	0.0701243	408	TRUE	0.239611	Lingual	0.013	1.39e-22	alzheimers	TRUE	reported	jJW535	textfile	2	TRUE	82771	30344	52427	log odds	SD	0.07	1	0.00118581	0.0011861	FALSE	0.999932	0.1269	0.013	0.0701243	0.1269	95.2876	0.9929	0.99251
rs2830500	C	A	C	A	0.07257	0.0378611	0.6809	0.6809	FALSE	FALSE	FALSE	0.060849	656	TRUE	0.2669	Lingual	0.013	2.6e-08	alzheimers	TRUE	reported	jJW535	textfile	2	TRUE	94437	59163	35274	log odds	SD	0.07	1	0.000352663	0.000622913	FALSE	0.874908	0.07257	0.013	0.060849	0.07257	31.1622	0.9929	0.99251
rs3740688	T	G	T	G	0.0887	0.100318	0.5427	0.5427	FALSE	FALSE	FALSE	0.048872	707	TRUE	0.0200523	Lingual	0.0123	5.46e-13	alzheimers	TRUE	reported	jJW535	textfile	2	TRUE	82771	30344	52427	log odds	SD	0.07	1	0.000594389	0.00499516	FALSE	0.220131	0.0887	0.0123	0.048872	0.0887	52.004	0.9929	0.99251
rs3752246	G	C	G	C	0.1363	0.086184	0.1899	0.1899	FALSE	TRUE	FALSE	0.0668346	692	TRUE	0.0986099	Lingual	0.0167	3.06e-16	alzheimers	TRUE	reported	jJW535	textfile	2	TRUE	82771	30344	52427	log odds	SD	0.07	1	0.000845765	0.00228532	FALSE	0.624019	0.1363	0.0167	0.0668346	0.1363	66.613	0.9929	0.99251
rs3851179	C	T	C	T	0.1304	0.0652378	0.6292	0.6292	FALSE	FALSE	FALSE	0.0518213	713	TRUE	0.104033	Lingual	0.0126	6.03e-25	alzheimers	TRUE	reported	jJW535	textfile	2	TRUE	82771	30344	52427	log odds	SD	0.07	1	0.00121598	0.0019859	FALSE	0.796735	0.1304	0.0126	0.0518213	0.1304	107.106	0.9929	0.99251
rs429358	C	T	C	T	1.2017	0.0401998	0.1551	0.1551	FALSE	FALSE	FALSE	0.0736783	675	TRUE	0.292666	Lingual	0.0189	1e-200	alzheimers	TRUE	reported	jJW535	textfile	2	TRUE	63926	21982	41944	log odds	SD	0.07	1	0.0410001	0.00042354	TRUE	1.89781e-06	1.2017	0.0189	0.0736783	1.2017	4042.67	0.9929	0.99251
rs4844610	A	C	A	C	0.1569	-0.0169793	0.172	0.172	FALSE	FALSE	FALSE	0.0722156	695	TRUE	0.407058	Lingual	0.0155	3.6e-24	alzheimers	TRUE	reported	jJW535	textfile	2	TRUE	82771	30344	52427	log odds	SD	0.07	1	0.00103133	8.21161e-05	TRUE	0.545723	0.1569	0.0155	0.0722156	0.1569	102.467	0.9929	0.99251
rs593742	A	G	A	G	0.07257	0.01457	0.6799	0.6799	FALSE	FALSE	FALSE	0.053529	705	TRUE	0.392738	Lingual	0.0125	6.8e-09	alzheimers	TRUE	reported	jJW535	textfile	2	TRUE	82771	30344	52427	log odds	SD	0.07	1	0.000350921	9.24023e-05	TRUE	0.809806	0.07257	0.0125	0.053529	0.07257	33.705	0.9929	0.99251
rs6024870	G	A	G	A	0.1229	-0.052953	0.9165	0.9165	FALSE	FALSE	FALSE	0.0954169	701	TRUE	0.289459	Lingual	0.0223	3.46e-08	alzheimers	TRUE	reported	jJW535	textfile	2	TRUE	82771	30344	52427	log odds	SD	0.07	1	0.000361703	0.000429171	FALSE	0.964355	0.1229	0.0223	0.0954169	0.1229	30.3734	0.9929	0.99251
rs6733839	T	C	T	C	0.1814	0.0400652	0.3797	0.3797	FALSE	FALSE	FALSE	0.0574962	618	TRUE	0.242954	Lingual	0.013	2.05e-44	alzheimers	TRUE	reported	jJW535	textfile	2	TRUE	82771	30344	52427	log odds	SD	0.07	1	0.00231815	0.000756149	TRUE	0.609397	0.1814	0.013	0.0574962	0.1814	194.71	0.9929	0.99251
rs7185636	T	C	T	C	0.08338	-0.00648041	0.836	0.836	FALSE	FALSE	FALSE	0.067294	708	TRUE	0.461641	Lingual	0.0149	2.4e-08	alzheimers	TRUE	reported	jJW535	textfile	2	TRUE	82771	30344	52427	log odds	SD	0.07	1	0.000294398	1.15155e-05	TRUE	0.715879	0.08338	0.0149	0.067294	0.08338	31.3149	0.9929	0.99251
rs73223431	T	C	T	C	0.0962	-0.0539893	0.3459	0.3459	FALSE	FALSE	FALSE	0.0520866	710	TRUE	0.149977	Lingual	0.0128	6.3e-14	alzheimers	TRUE	reported	jJW535	textfile	2	TRUE	82771	30344	52427	log odds	SD	0.07	1	0.00063032	0.00131899	FALSE	0.766367	0.0962	0.0128	0.0520866	0.0962	56.4846	0.9929	0.99251
rs7412	C	T	C	T	0.4673	0.0801977	0.93738	0.93738	FALSE	FALSE	FALSE	0.0952413	684	TRUE	0.199881	Lingual	0.0305	6.4e-53	alzheimers	TRUE	reported	jJW535	textfile	2	TRUE	63926	21982	41944	log odds	SD	0.07	1	0.00427874	0.000755062	TRUE	0.323675	0.4673	0.0305	0.0952413	0.4673	234.743	0.9929	0.99251
rs7920721	G	A	G	A	0.076961	0.0290864	0.3678	0.3678	FALSE	FALSE	FALSE	0.0538223	668	TRUE	0.294455	Lingual	0.0113	1.8e-11	alzheimers	TRUE	reported	jJW535	textfile	2	TRUE	94437	59163	35274	log odds	SD	0.07	1	0.000413553	0.000393437	TRUE	0.989729	0.076961	0.0113	0.0538223	0.076961	46.3858	0.9929	0.99251
rs7933202	A	C	A	C	0.113	-0.0652436	0.6064	0.6064	FALSE	FALSE	FALSE	0.0501465	710	TRUE	0.0966191	Lingual	0.0125	1.91e-19	alzheimers	TRUE	reported	jJW535	textfile	2	TRUE	82771	30344	52427	log odds	SD	0.07	1	0.000931855	0.00203198	FALSE	0.699626	0.113	0.0125	0.0501465	0.113	81.7216	0.9929	0.99251
rs9271058	A	T	A	T	0.0978	0.0311949	0.2664	0.2664	FALSE	TRUE	FALSE	0.0560813	696	TRUE	0.289022	Lingual	0.0145	1.37e-11	alzheimers	TRUE	reported	jJW535	textfile	2	TRUE	82771	30344	52427	log odds	SD	0.07	1	0.000560036	0.000380357	TRUE	0.913069	0.0978	0.0145	0.0560813	0.0978	45.4927	0.9929	0.99251
rs9473117	C	A	C	A	0.0873	0.0627232	0.2555	0.2555	FALSE	FALSE	FALSE	0.0579725	675	TRUE	0.139638	Lingual	0.0135	1.16e-10	alzheimers	TRUE	reported	jJW535	textfile	2	TRUE	82771	30344	52427	log odds	SD	0.07	1	0.000434806	0.00149672	FALSE	0.644867	0.0873	0.0135	0.0579725	0.0873	41.8178	0.9929	0.99251
rs10808026	C	A	C	A	0.1006	0.0473323	0.7773	0.7773	FALSE	FALSE	FALSE	0.0639287	721	TRUE	0.229531	Mean thickness	0.0157	1.3e-10	alzheimers	TRUE	reported	jJW535	textfile	2	TRUE	82771	30344	52427	log odds	SD	0.07	1	0.000540878	0.00077563	FALSE	0.902399	0.1006	0.0157	0.0639287	0.1006	41.0579	0.9929	0.99251
rs10933431	C	G	C	G	0.0939	0.115565	0.7714	0.7714	FALSE	TRUE	FALSE	0.0698365	604	TRUE	0.0489825	Mean thickness	0.0159	3.42e-09	alzheimers	TRUE	reported	jJW535	textfile	2	TRUE	82771	30344	52427	log odds	SD	0.07	1	0.000479416	0.00471023	FALSE	0.25256	0.0939	0.0159	0.0698365	0.0939	34.8768	0.9929	0.99251
rs11218343	T	C	T	C	0.2203	0.152478	0.95726	0.95726	FALSE	FALSE	FALSE	0.148224	744	TRUE	0.15181	Mean thickness	0.0315	2.88e-12	alzheimers	TRUE	reported	jJW535	textfile	2	TRUE	82771	30344	52427	log odds	SD	0.07	1	0.000638046	0.00190243	FALSE	0.61842	0.2203	0.0315	0.148224	0.2203	48.9112	0.9929	0.99251
rs114812713	C	G	C	G	0.277632	-0.0231016	0.03	0.03	FALSE	TRUE	FALSE	0.141917	736	TRUE	0.435345	Mean thickness	0.0378	2.1e-13	alzheimers	TRUE	reported	jJW535	textfile	2	TRUE	94437	59163	35274	log odds	SD	0.07	1	0.000585708	3.10605e-05	TRUE	0.615302	0.277632	0.0378	0.141917	0.277632	53.9454	0.9929	0.99251
rs12539172	C	T	C	T	0.0823	0.0061709	0.6928	0.6928	FALSE	FALSE	FALSE	0.0536549	745	TRUE	0.454218	Mean thickness	0.0134	9.26e-10	alzheimers	TRUE	reported	jJW535	textfile	2	TRUE	82771	30344	52427	log odds	SD	0.07	1	0.000442033	1.6209e-05	TRUE	0.644758	0.0823	0.0134	0.0536549	0.0823	37.7216	0.9929	0.99251
rs12881735	T	C	T	C	0.0861	-0.00541165	0.7803	0.7803	FALSE	FALSE	FALSE	0.0595117	736	TRUE	0.463772	Mean thickness	0.0149	7.35e-09	alzheimers	TRUE	reported	jJW535	textfile	2	TRUE	82771	30344	52427	log odds	SD	0.07	1	0.000391593	1.00411e-05	TRUE	0.654112	0.0861	0.0149	0.0595117	0.0861	33.3913	0.9929	0.99251
rs138190086	A	G	A	G	0.2787	0.0825675	0.01093	0.01093	FALSE	FALSE	FALSE	0.18732	719	TRUE	0.329685	Mean thickness	0.0477	5.3e-09	alzheimers	TRUE	reported	jJW535	textfile	2	TRUE	82771	30344	52427	log odds	SD	0.07	1	0.000233883	0.000147399	TRUE	0.933051	0.2787	0.0477	0.18732	0.2787	34.1379	0.9929	0.99251
rs17125924	G	A	G	A	0.1279	0.0942008	0.07952	0.07952	FALSE	FALSE	FALSE	0.0826179	744	TRUE	0.127102	Mean thickness	0.0211	1.42e-09	alzheimers	TRUE	reported	jJW535	textfile	2	TRUE	82771	30344	52427	log odds	SD	0.07	1	0.000352029	0.00129906	FALSE	0.639314	0.1279	0.0211	0.0826179	0.1279	36.7431	0.9929	0.99251
rs2279590	C	T	C	T	0.1269	-0.0865107	0.5954	0.5954	FALSE	FALSE	FALSE	0.070939	423	TRUE	0.111326	Mean thickness	0.013	1.39e-22	alzheimers	TRUE	reported	jJW535	textfile	2	TRUE	82771	30344	52427	log odds	SD	0.07	1	0.00118581	0.00360583	FALSE	0.599734	0.1269	0.013	0.070939	0.1269	95.2876	0.9929	0.99251
rs2830500	C	A	C	A	0.07257	-0.133014	0.6809	0.6809	FALSE	FALSE	FALSE	0.0625848	684	TRUE	0.016779	Mean thickness	0.013	2.6e-08	alzheimers	TRUE	reported	jJW535	textfile	2	TRUE	94437	59163	35274	log odds	SD	0.07	1	0.000352663	0.00768838	FALSE	0.0722588	0.07257	0.013	0.0625848	0.07257	31.1622	0.9929	0.99251
rs3740688	T	G	T	G	0.0887	0.0751684	0.5427	0.5427	FALSE	FALSE	FALSE	0.0503006	739	TRUE	0.0675375	Mean thickness	0.0123	5.46e-13	alzheimers	TRUE	reported	jJW535	textfile	2	TRUE	82771	30344	52427	log odds	SD	0.07	1	0.000594389	0.00280454	FALSE	0.439474	0.0887	0.0123	0.0503006	0.0887	52.004	0.9929	0.99251
rs3752246	G	C	G	C	0.1363	-0.050978	0.1899	0.1899	FALSE	TRUE	FALSE	0.0678123	724	TRUE	0.2261	Mean thickness	0.0167	3.06e-16	alzheimers	TRUE	reported	jJW535	textfile	2	TRUE	82771	30344	52427	log odds	SD	0.07	1	0.000845765	0.000799574	TRUE	0.982809	0.1363	0.0167	0.0678123	0.1363	66.613	0.9929	0.99251
rs3851179	C	T	C	T	0.1304	-0.0313769	0.6292	0.6292	FALSE	FALSE	FALSE	0.0530665	745	TRUE	0.277168	Mean thickness	0.0126	6.03e-25	alzheimers	TRUE	reported	jJW535	textfile	2	TRUE	82771	30344	52427	log odds	SD	0.07	1	0.00121598	0.000459386	TRUE	0.715335	0.1304	0.0126	0.0530665	0.1304	107.106	0.9929	0.99251
rs429358	C	T	C	T	1.2017	-0.170756	0.1551	0.1551	FALSE	FALSE	FALSE	0.0744311	706	TRUE	0.0108909	Mean thickness	0.0189	1e-200	alzheimers	TRUE	reported	jJW535	textfile	2	TRUE	63926	21982	41944	log odds	SD	0.07	1	0.0410001	0.00764188	TRUE	0.0019145	1.2017	0.0189	0.0744311	1.2017	4042.67	0.9929	0.99251
rs4844610	A	C	A	C	0.1569	0.0329622	0.172	0.172	FALSE	FALSE	FALSE	0.0759917	725	TRUE	0.332231	Mean thickness	0.0155	3.6e-24	alzheimers	TRUE	reported	jJW535	textfile	2	TRUE	82771	30344	52427	log odds	SD	0.07	1	0.00103133	0.000309472	TRUE	0.697441	0.1569	0.0155	0.0759917	0.1569	102.467	0.9929	0.99251
rs593742	A	G	A	G	0.07257	0.0313161	0.6799	0.6799	FALSE	FALSE	FALSE	0.0550963	737	TRUE	0.284886	Mean thickness	0.0125	6.8e-09	alzheimers	TRUE	reported	jJW535	textfile	2	TRUE	82771	30344	52427	log odds	SD	0.07	1	0.000350921	0.000426869	FALSE	0.958511	0.07257	0.0125	0.0550963	0.07257	33.705	0.9929	0.99251
rs6024870	G	A	G	A	0.1229	0.115808	0.9165	0.9165	FALSE	FALSE	FALSE	0.0980638	732	TRUE	0.118812	Mean thickness	0.0223	3.46e-08	alzheimers	TRUE	reported	jJW535	textfile	2	TRUE	82771	30344	52427	log odds	SD	0.07	1	0.000361703	0.00205271	FALSE	0.479284	0.1229	0.0223	0.0980638	0.1229	30.3734	0.9929	0.99251
rs6733839	T	C	T	C	0.1814	-0.0582137	0.3797	0.3797	FALSE	FALSE	FALSE	0.0575004	645	TRUE	0.155673	Mean thickness	0.013	2.05e-44	alzheimers	TRUE	reported	jJW535	textfile	2	TRUE	82771	30344	52427	log odds	SD	0.07	1	0.00231815	0.00159633	TRUE	0.835857	0.1814	0.013	0.0575004	0.1814	194.71	0.9929	0.99251
rs7185636	T	C	T	C	0.08338	-0.00693611	0.836	0.836	FALSE	FALSE	FALSE	0.0683092	740	TRUE	0.459561	Mean thickness	0.0149	2.4e-08	alzheimers	TRUE	reported	jJW535	textfile	2	TRUE	82771	30344	52427	log odds	SD	0.07	1	0.000294398	1.3192e-05	TRUE	0.714648	0.08338	0.0149	0.0683092	0.08338	31.3149	0.9929	0.99251
rs73223431	T	C	T	C	0.0962	0.0904997	0.3459	0.3459	FALSE	FALSE	FALSE	0.0533162	741	TRUE	0.0448091	Mean thickness	0.0128	6.3e-14	alzheimers	TRUE	reported	jJW535	textfile	2	TRUE	82771	30344	52427	log odds	SD	0.07	1	0.00063032	0.00370612	FALSE	0.332359	0.0962	0.0128	0.0533162	0.0962	56.4846	0.9929	0.99251
rs7412	C	T	C	T	0.4673	-0.117223	0.93738	0.93738	FALSE	FALSE	FALSE	0.0964965	715	TRUE	0.112223	Mean thickness	0.0305	6.4e-53	alzheimers	TRUE	reported	jJW535	textfile	2	TRUE	63926	21982	41944	log odds	SD	0.07	1	0.00427874	0.00161318	TRUE	0.50166	0.4673	0.0305	0.0964965	0.4673	234.743	0.9929	0.99251
rs7920721	G	A	G	A	0.076961	0.0292156	0.3678	0.3678	FALSE	FALSE	FALSE	0.0545639	699	TRUE	0.296174	Mean thickness	0.0113	1.8e-11	alzheimers	TRUE	reported	jJW535	textfile	2	TRUE	94437	59163	35274	log odds	SD	0.07	1	0.000413553	0.00039694	TRUE	0.991342	0.076961	0.0113	0.0545639	0.076961	46.3858	0.9929	0.99251
rs7933202	A	C	A	C	0.113	0.0211171	0.6064	0.6064	FALSE	FALSE	FALSE	0.0509098	742	TRUE	0.339146	Mean thickness	0.0125	1.91e-19	alzheimers	TRUE	reported	jJW535	textfile	2	TRUE	82771	30344	52427	log odds	SD	0.07	1	0.000931855	0.000212868	TRUE	0.666084	0.113	0.0125	0.0509098	0.113	81.7216	0.9929	0.99251
rs9271058	A	T	A	T	0.0978	-0.103818	0.2664	0.2664	FALSE	TRUE	FALSE	0.0570647	728	TRUE	0.0344322	Mean thickness	0.0145	1.37e-11	alzheimers	TRUE	reported	jJW535	textfile	2	TRUE	82771	30344	52427	log odds	SD	0.07	1	0.000560036	0.00421281	FALSE	0.267883	0.0978	0.0145	0.0570647	0.0978	45.4927	0.9929	0.99251
rs9473117	C	A	C	A	0.0873	-0.0284656	0.2555	0.2555	FALSE	FALSE	FALSE	0.0594159	705	TRUE	0.315937	Mean thickness	0.0135	1.16e-10	alzheimers	TRUE	reported	jJW535	textfile	2	TRUE	82771	30344	52427	log odds	SD	0.07	1	0.000434806	0.000308267	TRUE	0.930709	0.0873	0.0135	0.0594159	0.0873	41.8178	0.9929	0.99251
rs10808026	C	A	C	A	0.1006	0.0655006	0.7773	0.7773	FALSE	FALSE	FALSE	0.0599523	693	TRUE	0.137297	Medial orbitofrontal	0.0157	1.3e-10	alzheimers	TRUE	reported	jJW535	textfile	2	TRUE	82771	30344	52427	log odds	SD	0.07	1	0.000540878	0.00148535	FALSE	0.689015	0.1006	0.0157	0.0599523	0.1006	41.0579	0.9929	0.99251
rs10933431	C	G	C	G	0.0939	0.0368812	0.7714	0.7714	FALSE	TRUE	FALSE	0.0644587	577	TRUE	0.283604	Medial orbitofrontal	0.0159	3.42e-09	alzheimers	TRUE	reported	jJW535	textfile	2	TRUE	82771	30344	52427	log odds	SD	0.07	1	0.000479416	0.000479728	FALSE	0.999864	0.0939	0.0159	0.0644587	0.0939	34.8768	0.9929	0.99251
rs11218343	T	C	T	C	0.2203	0.012809	0.95726	0.95726	FALSE	FALSE	FALSE	0.137666	712	TRUE	0.462934	Medial orbitofrontal	0.0315	2.88e-12	alzheimers	TRUE	reported	jJW535	textfile	2	TRUE	82771	30344	52427	log odds	SD	0.07	1	0.000638046	1.34253e-05	TRUE	0.566834	0.2203	0.0315	0.137666	0.2203	48.9112	0.9929	0.99251
rs114812713	C	G	C	G	0.277632	0.0712876	0.03	0.03	FALSE	TRUE	FALSE	0.134904	706	TRUE	0.2986	Medial orbitofrontal	0.0378	2.1e-13	alzheimers	TRUE	reported	jJW535	textfile	2	TRUE	94437	59163	35274	log odds	SD	0.07	1	0.000585708	0.000295768	TRUE	0.853163	0.277632	0.0378	0.134904	0.277632	53.9454	0.9929	0.99251
rs12539172	C	T	C	T	0.0823	-0.0068282	0.6928	0.6928	FALSE	FALSE	FALSE	0.0502956	713	TRUE	0.446005	Medial orbitofrontal	0.0134	9.26e-10	alzheimers	TRUE	reported	jJW535	textfile	2	TRUE	82771	30344	52427	log odds	SD	0.07	1	0.000442033	1.9846e-05	TRUE	0.660145	0.0823	0.0134	0.0502956	0.0823	37.7216	0.9929	0.99251
rs12881735	T	C	T	C	0.0861	0.00205326	0.7803	0.7803	FALSE	FALSE	FALSE	0.0554287	704	TRUE	0.485225	Medial orbitofrontal	0.0149	7.35e-09	alzheimers	TRUE	reported	jJW535	textfile	2	TRUE	82771	30344	52427	log odds	SD	0.07	1	0.000391593	1.44547e-06	TRUE	0.624064	0.0861	0.0149	0.0554287	0.0861	33.3913	0.9929	0.99251
rs138190086	A	G	A	G	0.2787	0.0224622	0.01093	0.01093	FALSE	FALSE	FALSE	0.171016	688	TRUE	0.447751	Medial orbitofrontal	0.0477	5.3e-09	alzheimers	TRUE	reported	jJW535	textfile	2	TRUE	82771	30344	52427	log odds	SD	0.07	1	0.000233883	1.09089e-05	TRUE	0.754616	0.2787	0.0477	0.171016	0.2787	34.1379	0.9929	0.99251
rs17125924	G	A	G	A	0.1279	0.0102684	0.07952	0.07952	FALSE	FALSE	FALSE	0.076834	712	TRUE	0.446842	Medial orbitofrontal	0.0211	1.42e-09	alzheimers	TRUE	reported	jJW535	textfile	2	TRUE	82771	30344	52427	log odds	SD	0.07	1	0.000352029	1.54357e-05	TRUE	0.694059	0.1279	0.0211	0.076834	0.1279	36.7431	0.9929	0.99251
rs2279590	C	T	C	T	0.1269	0.0879817	0.5954	0.5954	FALSE	FALSE	FALSE	0.0665998	408	TRUE	0.0932421	Medial orbitofrontal	0.013	1.39e-22	alzheimers	TRUE	reported	jJW535	textfile	2	TRUE	82771	30344	52427	log odds	SD	0.07	1	0.00118581	0.00372949	FALSE	0.591996	0.1269	0.013	0.0665998	0.1269	95.2876	0.9929	0.99251
rs2830500	C	A	C	A	0.07257	0.0274785	0.6809	0.6809	FALSE	FALSE	FALSE	0.0582321	656	TRUE	0.318507	Medial orbitofrontal	0.013	2.6e-08	alzheimers	TRUE	reported	jJW535	textfile	2	TRUE	94437	59163	35274	log odds	SD	0.07	1	0.000352663	0.000328115	TRUE	0.986477	0.07257	0.013	0.0582321	0.07257	31.1622	0.9929	0.99251
rs3740688	T	G	T	G	0.0887	-0.0479591	0.5427	0.5427	FALSE	FALSE	FALSE	0.0470901	707	TRUE	0.154231	Medial orbitofrontal	0.0123	5.46e-13	alzheimers	TRUE	reported	jJW535	textfile	2	TRUE	82771	30344	52427	log odds	SD	0.07	1	0.000594389	0.00114165	FALSE	0.803526	0.0887	0.0123	0.0470901	0.0887	52.004	0.9929	0.99251
rs3752246	G	C	G	C	0.1363	0.025995	0.1899	0.1899	FALSE	TRUE	FALSE	0.0643882	692	TRUE	0.343208	Medial orbitofrontal	0.0167	3.06e-16	alzheimers	TRUE	reported	jJW535	textfile	2	TRUE	82771	30344	52427	log odds	SD	0.07	1	0.000845765	0.000207909	TRUE	0.701362	0.1363	0.0167	0.0643882	0.1363	66.613	0.9929	0.99251
rs3851179	C	T	C	T	0.1304	-0.0303353	0.6292	0.6292	FALSE	FALSE	FALSE	0.0498102	713	TRUE	0.271256	Medial orbitofrontal	0.0126	6.03e-25	alzheimers	TRUE	reported	jJW535	textfile	2	TRUE	82771	30344	52427	log odds	SD	0.07	1	0.00121598	0.000429394	TRUE	0.707138	0.1304	0.0126	0.0498102	0.1304	107.106	0.9929	0.99251
rs429358	C	T	C	T	1.2017	0.00651695	0.1551	0.1551	FALSE	FALSE	FALSE	0.0703848	675	TRUE	0.463115	Medial orbitofrontal	0.0189	1e-200	alzheimers	TRUE	reported	jJW535	textfile	2	TRUE	63926	21982	41944	log odds	SD	0.07	1	0.0410001	1.1131e-05	TRUE	1.90102e-07	1.2017	0.0189	0.0703848	1.2017	4042.67	0.9929	0.99251
rs4844610	A	C	A	C	0.1569	0.0826837	0.172	0.172	FALSE	FALSE	FALSE	0.07059	695	TRUE	0.120734	Medial orbitofrontal	0.0155	3.6e-24	alzheimers	TRUE	reported	jJW535	textfile	2	TRUE	82771	30344	52427	log odds	SD	0.07	1	0.00103133	0.00194728	FALSE	0.752625	0.1569	0.0155	0.07059	0.1569	102.467	0.9929	0.99251
rs593742	A	G	A	G	0.07257	-0.00263708	0.6799	0.6799	FALSE	FALSE	FALSE	0.0513304	705	TRUE	0.479513	Medial orbitofrontal	0.0125	6.8e-09	alzheimers	TRUE	reported	jJW535	textfile	2	TRUE	82771	30344	52427	log odds	SD	0.07	1	0.000350921	3.02697e-06	TRUE	0.653867	0.07257	0.0125	0.0513304	0.07257	33.705	0.9929	0.99251
rs6024870	G	A	G	A	0.1229	0.0844906	0.9165	0.9165	FALSE	FALSE	FALSE	0.0916637	701	TRUE	0.178331	Medial orbitofrontal	0.0223	3.46e-08	alzheimers	TRUE	reported	jJW535	textfile	2	TRUE	82771	30344	52427	log odds	SD	0.07	1	0.000361703	0.00109261	FALSE	0.711729	0.1229	0.0223	0.0916637	0.1229	30.3734	0.9929	0.99251
rs6733839	T	C	T	C	0.1814	-0.0531647	0.3797	0.3797	FALSE	FALSE	FALSE	0.0534726	618	TRUE	0.160053	Medial orbitofrontal	0.013	2.05e-44	alzheimers	TRUE	reported	jJW535	textfile	2	TRUE	82771	30344	52427	log odds	SD	0.07	1	0.00231815	0.00133143	TRUE	0.772912	0.1814	0.013	0.0534726	0.1814	194.71	0.9929	0.99251
rs7185636	T	C	T	C	0.08338	0.0505011	0.836	0.836	FALSE	FALSE	FALSE	0.0643928	708	TRUE	0.216442	Medial orbitofrontal	0.0149	2.4e-08	alzheimers	TRUE	reported	jJW535	textfile	2	TRUE	82771	30344	52427	log odds	SD	0.07	1	0.000294398	0.000699329	FALSE	0.805948	0.08338	0.0149	0.0643928	0.08338	31.3149	0.9929	0.99251
rs73223431	T	C	T	C	0.0962	-0.0498443	0.3459	0.3459	FALSE	FALSE	FALSE	0.050116	710	TRUE	0.159971	Medial orbitofrontal	0.0128	6.3e-14	alzheimers	TRUE	reported	jJW535	textfile	2	TRUE	82771	30344	52427	log odds	SD	0.07	1	0.00063032	0.00112423	FALSE	0.823367	0.0962	0.0128	0.050116	0.0962	56.4846	0.9929	0.99251
rs7412	C	T	C	T	0.4673	0.00129987	0.93738	0.93738	FALSE	FALSE	FALSE	0.0914354	684	TRUE	0.494329	Medial orbitofrontal	0.0305	6.4e-53	alzheimers	TRUE	reported	jJW535	textfile	2	TRUE	63926	21982	41944	log odds	SD	0.07	1	0.00427874	1.98363e-07	TRUE	0.0912503	0.4673	0.0305	0.0914354	0.4673	234.743	0.9929	0.99251
rs7920721	G	A	G	A	0.076961	0.119969	0.3678	0.3678	FALSE	FALSE	FALSE	0.0509829	668	TRUE	0.00930824	Medial orbitofrontal	0.0113	1.8e-11	alzheimers	TRUE	reported	jJW535	textfile	2	TRUE	94437	59163	35274	log odds	SD	0.07	1	0.000413553	0.0066932	FALSE	0.113102	0.076961	0.0113	0.0509829	0.076961	46.3858	0.9929	0.99251
rs7933202	A	C	A	C	0.113	0.0653944	0.6064	0.6064	FALSE	FALSE	FALSE	0.0480849	710	TRUE	0.0869186	Medial orbitofrontal	0.0125	1.91e-19	alzheimers	TRUE	reported	jJW535	textfile	2	TRUE	82771	30344	52427	log odds	SD	0.07	1	0.000931855	0.00204139	FALSE	0.69758	0.113	0.0125	0.0480849	0.113	81.7216	0.9929	0.99251
rs9271058	A	T	A	T	0.0978	-0.00901495	0.2664	0.2664	FALSE	TRUE	FALSE	0.0540355	696	TRUE	0.43375	Medial orbitofrontal	0.0145	1.37e-11	alzheimers	TRUE	reported	jJW535	textfile	2	TRUE	82771	30344	52427	log odds	SD	0.07	1	0.000560036	3.17651e-05	TRUE	0.63639	0.0978	0.0145	0.0540355	0.0978	45.4927	0.9929	0.99251
rs9473117	C	A	C	A	0.0873	-0.0799969	0.2555	0.2555	FALSE	FALSE	FALSE	0.0558137	675	TRUE	0.0758882	Medial orbitofrontal	0.0135	1.16e-10	alzheimers	TRUE	reported	jJW535	textfile	2	TRUE	82771	30344	52427	log odds	SD	0.07	1	0.000434806	0.00243462	FALSE	0.461415	0.0873	0.0135	0.0558137	0.0873	41.8178	0.9929	0.99251
rs10808026	C	A	C	A	0.1006	0.0451115	0.7773	0.7773	FALSE	FALSE	FALSE	0.043381	693	TRUE	0.149195	Middle temporal	0.0157	1.3e-10	alzheimers	TRUE	reported	jJW535	textfile	2	TRUE	82771	30344	52427	log odds	SD	0.07	1	0.000540878	0.000704552	FALSE	0.931444	0.1006	0.0157	0.043381	0.1006	41.0579	0.9929	0.99251
rs10933431	C	G	C	G	0.0939	0.0525564	0.7714	0.7714	FALSE	TRUE	FALSE	0.0475172	577	TRUE	0.134352	Middle temporal	0.0159	3.42e-09	alzheimers	TRUE	reported	jJW535	textfile	2	TRUE	82771	30344	52427	log odds	SD	0.07	1	0.000479416	0.000974174	FALSE	0.823856	0.0939	0.0159	0.0475172	0.0939	34.8768	0.9929	0.99251
rs11218343	T	C	T	C	0.2203	0.0245644	0.95726	0.95726	FALSE	FALSE	FALSE	0.0997298	712	TRUE	0.402721	Middle temporal	0.0315	2.88e-12	alzheimers	TRUE	reported	jJW535	textfile	2	TRUE	82771	30344	52427	log odds	SD	0.07	1	0.000638046	4.93751e-05	TRUE	0.628698	0.2203	0.0315	0.0997298	0.2203	48.9112	0.9929	0.99251
rs114812713	C	G	C	G	0.277632	-0.00990551	0.03	0.03	FALSE	TRUE	FALSE	0.0975375	706	TRUE	0.459555	Middle temporal	0.0378	2.1e-13	alzheimers	TRUE	reported	jJW535	textfile	2	TRUE	94437	59163	35274	log odds	SD	0.07	1	0.000585708	5.71054e-06	TRUE	0.56441	0.277632	0.0378	0.0975375	0.277632	53.9454	0.9929	0.99251
rs12539172	C	T	C	T	0.0823	0.0468878	0.6928	0.6928	FALSE	FALSE	FALSE	0.0364008	713	TRUE	0.0988558	Middle temporal	0.0134	9.26e-10	alzheimers	TRUE	reported	jJW535	textfile	2	TRUE	82771	30344	52427	log odds	SD	0.07	1	0.000442033	0.000935792	FALSE	0.799509	0.0823	0.0134	0.0364008	0.0823	37.7216	0.9929	0.99251
rs12881735	T	C	T	C	0.0861	-0.0443785	0.7803	0.7803	FALSE	FALSE	FALSE	0.0403204	704	TRUE	0.135526	Middle temporal	0.0149	7.35e-09	alzheimers	TRUE	reported	jJW535	textfile	2	TRUE	82771	30344	52427	log odds	SD	0.07	1	0.000391593	0.000675253	FALSE	0.87015	0.0861	0.0149	0.0403204	0.0861	33.3913	0.9929	0.99251
rs138190086	A	G	A	G	0.2787	0.0723332	0.01093	0.01093	FALSE	FALSE	FALSE	0.12445	688	TRUE	0.280545	Middle temporal	0.0477	5.3e-09	alzheimers	TRUE	reported	jJW535	textfile	2	TRUE	82771	30344	52427	log odds	SD	0.07	1	0.000233883	0.000113123	TRUE	0.903364	0.2787	0.0477	0.12445	0.2787	34.1379	0.9929	0.99251
rs17125924	G	A	G	A	0.1279	0.0464001	0.07952	0.07952	FALSE	FALSE	FALSE	0.0555879	712	TRUE	0.201939	Middle temporal	0.0211	1.42e-09	alzheimers	TRUE	reported	jJW535	textfile	2	TRUE	82771	30344	52427	log odds	SD	0.07	1	0.000352029	0.00031518	TRUE	0.978648	0.1279	0.0211	0.0555879	0.1279	36.7431	0.9929	0.99251
rs2279590	C	T	C	T	0.1269	-0.0698156	0.5954	0.5954	FALSE	FALSE	FALSE	0.0475818	408	TRUE	0.0711506	Middle temporal	0.013	1.39e-22	alzheimers	TRUE	reported	jJW535	textfile	2	TRUE	82771	30344	52427	log odds	SD	0.07	1	0.00118581	0.00234839	FALSE	0.777912	0.1269	0.013	0.0475818	0.1269	95.2876	0.9929	0.99251
rs2830500	C	A	C	A	0.07257	-0.0209052	0.6809	0.6809	FALSE	FALSE	FALSE	0.0426493	656	TRUE	0.312009	Middle temporal	0.013	2.6e-08	alzheimers	TRUE	reported	jJW535	textfile	2	TRUE	94437	59163	35274	log odds	SD	0.07	1	0.000352663	0.00018991	TRUE	0.898682	0.07257	0.013	0.0426493	0.07257	31.1622	0.9929	0.99251
rs3740688	T	G	T	G	0.0887	-0.0193554	0.5427	0.5427	FALSE	FALSE	FALSE	0.0341939	707	TRUE	0.285681	Middle temporal	0.0123	5.46e-13	alzheimers	TRUE	reported	jJW535	textfile	2	TRUE	82771	30344	52427	log odds	SD	0.07	1	0.000594389	0.000185949	TRUE	0.776437	0.0887	0.0123	0.0341939	0.0887	52.004	0.9929	0.99251
rs3752246	G	C	G	C	0.1363	-0.0489988	0.1899	0.1899	FALSE	TRUE	FALSE	0.0461208	692	TRUE	0.144027	Middle temporal	0.0167	3.06e-16	alzheimers	TRUE	reported	jJW535	textfile	2	TRUE	82771	30344	52427	log odds	SD	0.07	1	0.000845765	0.000738694	TRUE	0.960292	0.1363	0.0167	0.0461208	0.1363	66.613	0.9929	0.99251
rs3851179	C	T	C	T	0.1304	0.0220125	0.6292	0.6292	FALSE	FALSE	FALSE	0.0360915	713	TRUE	0.270962	Middle temporal	0.0126	6.03e-25	alzheimers	TRUE	reported	jJW535	textfile	2	TRUE	82771	30344	52427	log odds	SD	0.07	1	0.00121598	0.000226098	TRUE	0.598475	0.1304	0.0126	0.0360915	0.1304	107.106	0.9929	0.99251
rs429358	C	T	C	T	1.2017	0.0548124	0.1551	0.1551	FALSE	FALSE	FALSE	0.0506698	675	TRUE	0.13968	Middle temporal	0.0189	1e-200	alzheimers	TRUE	reported	jJW535	textfile	2	TRUE	63926	21982	41944	log odds	SD	0.07	1	0.0410001	0.000787416	TRUE	4.85443e-06	1.2017	0.0189	0.0506698	1.2017	4042.67	0.9929	0.99251
rs4844610	A	C	A	C	0.1569	-0.0205322	0.172	0.172	FALSE	FALSE	FALSE	0.0511296	695	TRUE	0.344	Middle temporal	0.0155	3.6e-24	alzheimers	TRUE	reported	jJW535	textfile	2	TRUE	82771	30344	52427	log odds	SD	0.07	1	0.00103133	0.000120077	TRUE	0.579234	0.1569	0.0155	0.0511296	0.1569	102.467	0.9929	0.99251
rs593742	A	G	A	G	0.07257	-0.00810286	0.6799	0.6799	FALSE	FALSE	FALSE	0.0372706	705	TRUE	0.413946	Middle temporal	0.0125	6.8e-09	alzheimers	TRUE	reported	jJW535	textfile	2	TRUE	82771	30344	52427	log odds	SD	0.07	1	0.000350921	2.85784e-05	TRUE	0.723898	0.07257	0.0125	0.0372706	0.07257	33.705	0.9929	0.99251
rs6024870	G	A	G	A	0.1229	-0.05525	0.9165	0.9165	FALSE	FALSE	FALSE	0.0658958	701	TRUE	0.200891	Middle temporal	0.0223	3.46e-08	alzheimers	TRUE	reported	jJW535	textfile	2	TRUE	82771	30344	52427	log odds	SD	0.07	1	0.000361703	0.000467211	FALSE	0.945514	0.1229	0.0223	0.0658958	0.1229	30.3734	0.9929	0.99251
rs6733839	T	C	T	C	0.1814	-0.045589	0.3797	0.3797	FALSE	FALSE	FALSE	0.0392738	618	TRUE	0.122862	Middle temporal	0.013	2.05e-44	alzheimers	TRUE	reported	jJW535	textfile	2	TRUE	82771	30344	52427	log odds	SD	0.07	1	0.00231815	0.000979024	TRUE	0.676545	0.1814	0.013	0.0392738	0.1814	194.71	0.9929	0.99251
rs7185636	T	C	T	C	0.08338	-0.0262355	0.836	0.836	FALSE	FALSE	FALSE	0.0468306	708	TRUE	0.287664	Middle temporal	0.0149	2.4e-08	alzheimers	TRUE	reported	jJW535	textfile	2	TRUE	82771	30344	52427	log odds	SD	0.07	1	0.000294398	0.000188738	TRUE	0.927937	0.08338	0.0149	0.0468306	0.08338	31.3149	0.9929	0.99251
rs73223431	T	C	T	C	0.0962	-0.0503034	0.3459	0.3459	FALSE	FALSE	FALSE	0.0363604	710	TRUE	0.0832608	Middle temporal	0.0128	6.3e-14	alzheimers	TRUE	reported	jJW535	textfile	2	TRUE	82771	30344	52427	log odds	SD	0.07	1	0.00063032	0.00114504	FALSE	0.817003	0.0962	0.0128	0.0363604	0.0962	56.4846	0.9929	0.99251
rs7412	C	T	C	T	0.4673	0.0508922	0.93738	0.93738	FALSE	FALSE	FALSE	0.066234	684	TRUE	0.221134	Middle temporal	0.0305	6.4e-53	alzheimers	TRUE	reported	jJW535	textfile	2	TRUE	63926	21982	41944	log odds	SD	0.07	1	0.00427874	0.000304062	TRUE	0.212136	0.4673	0.0305	0.066234	0.4673	234.743	0.9929	0.99251
rs7920721	G	A	G	A	0.076961	0.00888573	0.3678	0.3678	FALSE	FALSE	FALSE	0.0371334	668	TRUE	0.40544	Middle temporal	0.0113	1.8e-11	alzheimers	TRUE	reported	jJW535	textfile	2	TRUE	94437	59163	35274	log odds	SD	0.07	1	0.000413553	3.67183e-05	TRUE	0.713667	0.076961	0.0113	0.0371334	0.076961	46.3858	0.9929	0.99251
rs7933202	A	C	A	C	0.113	0.0311292	0.6064	0.6064	FALSE	FALSE	FALSE	0.0348906	710	TRUE	0.186144	Middle temporal	0.0125	1.91e-19	alzheimers	TRUE	reported	jJW535	textfile	2	TRUE	82771	30344	52427	log odds	SD	0.07	1	0.000931855	0.000462572	TRUE	0.811144	0.113	0.0125	0.0348906	0.113	81.7216	0.9929	0.99251
rs9271058	A	T	A	T	0.0978	0.0124889	0.2664	0.2664	FALSE	TRUE	FALSE	0.0390702	696	TRUE	0.374616	Middle temporal	0.0145	1.37e-11	alzheimers	TRUE	reported	jJW535	textfile	2	TRUE	82771	30344	52427	log odds	SD	0.07	1	0.000560036	6.09636e-05	TRUE	0.677547	0.0978	0.0145	0.0390702	0.0978	45.4927	0.9929	0.99251
rs9473117	C	A	C	A	0.0873	0.000199878	0.2555	0.2555	FALSE	FALSE	FALSE	0.0401376	675	TRUE	0.498013	Middle temporal	0.0135	1.16e-10	alzheimers	TRUE	reported	jJW535	textfile	2	TRUE	82771	30344	52427	log odds	SD	0.07	1	0.000434806	1.5199e-08	TRUE	0.59247	0.0873	0.0135	0.0401376	0.0873	41.8178	0.9929	0.99251
rs10808026	C	A	C	A	0.1006	-0.030659	0.7773	0.7773	FALSE	FALSE	FALSE	0.0415189	701	TRUE	0.230126	pal	0.0157	1.3e-10	alzheimers	TRUE	reported	jJW535	textfile	2	TRUE	82771	30344	52427	log odds	SD	0.07	1	0.000540878	0.000325427	TRUE	0.89078	0.1006	0.0157	0.0415189	0.1006	41.0579	0.9929	0.99251
rs10933431	C	G	C	G	0.0939	0.10431	0.7714	0.7714	FALSE	TRUE	FALSE	0.0476263	587	TRUE	0.0142556	pal	0.0159	3.42e-09	alzheimers	TRUE	reported	jJW535	textfile	2	TRUE	82771	30344	52427	log odds	SD	0.07	1	0.000479416	0.00383741	FALSE	0.333887	0.0939	0.0159	0.0476263	0.0939	34.8768	0.9929	0.99251
rs11218343	T	C	T	C	0.2203	0.162063	0.95726	0.95726	FALSE	FALSE	FALSE	0.0952585	723	TRUE	0.0444439	pal	0.0315	2.88e-12	alzheimers	TRUE	reported	jJW535	textfile	2	TRUE	82771	30344	52427	log odds	SD	0.07	1	0.000638046	0.00214912	FALSE	0.572451	0.2203	0.0315	0.0952585	0.2203	48.9112	0.9929	0.99251
rs114812713	C	G	C	G	0.277632	-1.61785e-05	0.03	0.03	FALSE	TRUE	FALSE	0.0924598	716	TRUE	0.49993	pal	0.0378	2.1e-13	alzheimers	TRUE	reported	jJW535	textfile	2	TRUE	94437	59163	35274	log odds	SD	0.07	1	0.000585708	1.52335e-11	TRUE	0.51969	0.277632	0.0378	0.0924598	0.277632	53.9454	0.9929	0.99251
rs12539172	C	T	C	T	0.0823	-0.0161412	0.6928	0.6928	FALSE	FALSE	FALSE	0.0346925	724	TRUE	0.320871	pal	0.0134	9.26e-10	alzheimers	TRUE	reported	jJW535	textfile	2	TRUE	82771	30344	52427	log odds	SD	0.07	1	0.000442033	0.0001109	TRUE	0.778999	0.0823	0.0134	0.0346925	0.0823	37.7216	0.9929	0.99251
rs12881735	T	C	T	C	0.0861	0.0155213	0.7803	0.7803	FALSE	FALSE	FALSE	0.0385957	715	TRUE	0.343786	pal	0.0149	7.35e-09	alzheimers	TRUE	reported	jJW535	textfile	2	TRUE	82771	30344	52427	log odds	SD	0.07	1	0.000391593	8.25997e-05	TRUE	0.776134	0.0861	0.0149	0.0385957	0.0861	33.3913	0.9929	0.99251
rs138190086	A	G	A	G	0.2787	-0.119519	0.01093	0.01093	FALSE	FALSE	FALSE	0.120258	698	TRUE	0.160148	pal	0.0477	5.3e-09	alzheimers	TRUE	reported	jJW535	textfile	2	TRUE	82771	30344	52427	log odds	SD	0.07	1	0.000233883	0.00030885	FALSE	0.952238	0.2787	0.0477	0.120258	0.2787	34.1379	0.9929	0.99251
rs17125924	G	A	G	A	0.1279	-0.0718884	0.07952	0.07952	FALSE	FALSE	FALSE	0.0535307	723	TRUE	0.0896461	pal	0.0211	1.42e-09	alzheimers	TRUE	reported	jJW535	textfile	2	TRUE	82771	30344	52427	log odds	SD	0.07	1	0.000352029	0.000756551	FALSE	0.815208	0.1279	0.0211	0.0535307	0.1279	36.7431	0.9929	0.99251
rs2279590	C	T	C	T	0.1269	0.0194802	0.5954	0.5954	FALSE	FALSE	FALSE	0.0445002	413	TRUE	0.330782	pal	0.013	1.39e-22	alzheimers	TRUE	reported	jJW535	textfile	2	TRUE	82771	30344	52427	log odds	SD	0.07	1	0.00118581	0.000182831	TRUE	0.672521	0.1269	0.013	0.0445002	0.1269	95.2876	0.9929	0.99251
rs2830500	C	A	C	A	0.07257	-0.00303611	0.6809	0.6809	FALSE	FALSE	FALSE	0.0409644	667	TRUE	0.470459	pal	0.013	2.6e-08	alzheimers	TRUE	reported	jJW535	textfile	2	TRUE	94437	59163	35274	log odds	SD	0.07	1	0.000352663	4.00568e-06	TRUE	0.666555	0.07257	0.013	0.0409644	0.07257	31.1622	0.9929	0.99251
rs3740688	T	G	T	G	0.0887	-0.0114637	0.5427	0.5427	FALSE	FALSE	FALSE	0.0329063	718	TRUE	0.363779	pal	0.0123	5.46e-13	alzheimers	TRUE	reported	jJW535	textfile	2	TRUE	82771	30344	52427	log odds	SD	0.07	1	0.000594389	6.52295e-05	TRUE	0.664141	0.0887	0.0123	0.0329063	0.0887	52.004	0.9929	0.99251
rs3752246	G	C	G	C	0.1363	0.00794852	0.1899	0.1899	FALSE	TRUE	FALSE	0.0443478	704	TRUE	0.428878	pal	0.0167	3.06e-16	alzheimers	TRUE	reported	jJW535	textfile	2	TRUE	82771	30344	52427	log odds	SD	0.07	1	0.000845765	1.94386e-05	TRUE	0.515226	0.1363	0.0167	0.0443478	0.1363	66.613	0.9929	0.99251
rs3851179	C	T	C	T	0.1304	0.0394341	0.6292	0.6292	FALSE	FALSE	FALSE	0.0342633	724	TRUE	0.124883	pal	0.0126	6.03e-25	alzheimers	TRUE	reported	jJW535	textfile	2	TRUE	82771	30344	52427	log odds	SD	0.07	1	0.00121598	0.00072561	TRUE	0.831862	0.1304	0.0126	0.0342633	0.1304	107.106	0.9929	0.99251
rs429358	C	T	C	T	1.2017	0.0246284	0.1551	0.1551	FALSE	FALSE	FALSE	0.0484131	690	TRUE	0.305476	pal	0.0189	1e-200	alzheimers	TRUE	reported	jJW535	textfile	2	TRUE	63926	21982	41944	log odds	SD	0.07	1	0.0410001	0.000158972	TRUE	5.05491e-07	1.2017	0.0189	0.0484131	1.2017	4042.67	0.9929	0.99251
rs4844610	A	C	A	C	0.1569	-0.0326505	0.172	0.172	FALSE	FALSE	FALSE	0.0489597	705	TRUE	0.252423	pal	0.0155	3.6e-24	alzheimers	TRUE	reported	jJW535	textfile	2	TRUE	82771	30344	52427	log odds	SD	0.07	1	0.00103133	0.000303647	TRUE	0.698171	0.1569	0.0155	0.0489597	0.1569	102.467	0.9929	0.99251
rs593742	A	G	A	G	0.07257	0.0340017	0.6799	0.6799	FALSE	FALSE	FALSE	0.0353888	716	TRUE	0.168325	pal	0.0125	6.8e-09	alzheimers	TRUE	reported	jJW535	textfile	2	TRUE	82771	30344	52427	log odds	SD	0.07	1	0.000350921	0.000503226	FALSE	0.921606	0.07257	0.0125	0.0353888	0.07257	33.705	0.9929	0.99251
rs6024870	G	A	G	A	0.1229	-0.0482216	0.9165	0.9165	FALSE	FALSE	FALSE	0.0629758	711	TRUE	0.221922	pal	0.0223	3.46e-08	alzheimers	TRUE	reported	jJW535	textfile	2	TRUE	82771	30344	52427	log odds	SD	0.07	1	0.000361703	0.000355903	TRUE	0.996763	0.1229	0.0223	0.0629758	0.1229	30.3734	0.9929	0.99251
rs6733839	T	C	T	C	0.1814	0.0197975	0.3797	0.3797	FALSE	FALSE	FALSE	0.0377402	627	TRUE	0.29994	pal	0.013	2.05e-44	alzheimers	TRUE	reported	jJW535	textfile	2	TRUE	82771	30344	52427	log odds	SD	0.07	1	0.00231815	0.000184627	TRUE	0.389258	0.1814	0.013	0.0377402	0.1814	194.71	0.9929	0.99251
rs7185636	T	C	T	C	0.08338	0.0481354	0.836	0.836	FALSE	FALSE	FALSE	0.0440797	719	TRUE	0.137414	pal	0.0149	2.4e-08	alzheimers	TRUE	reported	jJW535	textfile	2	TRUE	82771	30344	52427	log odds	SD	0.07	1	0.000294398	0.000635346	FALSE	0.83014	0.08338	0.0149	0.0440797	0.08338	31.3149	0.9929	0.99251
rs73223431	T	C	T	C	0.0962	-0.0313175	0.3459	0.3459	FALSE	FALSE	FALSE	0.0345246	720	TRUE	0.182175	pal	0.0128	6.3e-14	alzheimers	TRUE	reported	jJW535	textfile	2	TRUE	82771	30344	52427	log odds	SD	0.07	1	0.00063032	0.000443813	TRUE	0.914192	0.0962	0.0128	0.0345246	0.0962	56.4846	0.9929	0.99251
rs7412	C	T	C	T	0.4673	0.052495	0.93738	0.93738	FALSE	FALSE	FALSE	0.0622307	695	TRUE	0.199459	pal	0.0305	6.4e-53	alzheimers	TRUE	reported	jJW535	textfile	2	TRUE	63926	21982	41944	log odds	SD	0.07	1	0.00427874	0.000323515	TRUE	0.213768	0.4673	0.0305	0.0622307	0.4673	234.743	0.9929	0.99251
rs7920721	G	A	G	A	0.076961	0.0397987	0.3678	0.3678	FALSE	FALSE	FALSE	0.0348673	679	TRUE	0.126845	pal	0.0113	1.8e-11	alzheimers	TRUE	reported	jJW535	textfile	2	TRUE	94437	59163	35274	log odds	SD	0.07	1	0.000413553	0.000736603	FALSE	0.859991	0.076961	0.0113	0.0348673	0.076961	46.3858	0.9929	0.99251
rs7933202	A	C	A	C	0.113	-0.0230071	0.6064	0.6064	FALSE	FALSE	FALSE	0.0329073	721	TRUE	0.242229	pal	0.0125	1.91e-19	alzheimers	TRUE	reported	jJW535	textfile	2	TRUE	82771	30344	52427	log odds	SD	0.07	1	0.000931855	0.000252678	TRUE	0.696124	0.113	0.0125	0.0329073	0.113	81.7216	0.9929	0.99251
rs9271058	A	T	A	T	0.0978	0.00902743	0.2664	0.2664	FALSE	TRUE	FALSE	0.0366335	707	TRUE	0.402676	pal	0.0145	1.37e-11	alzheimers	TRUE	reported	jJW535	textfile	2	TRUE	82771	30344	52427	log odds	SD	0.07	1	0.000560036	3.18531e-05	TRUE	0.633895	0.0978	0.0145	0.0366335	0.0978	45.4927	0.9929	0.99251
rs9473117	C	A	C	A	0.0873	-0.00243035	0.2555	0.2555	FALSE	FALSE	FALSE	0.0381937	684	TRUE	0.474631	pal	0.0135	1.16e-10	alzheimers	TRUE	reported	jJW535	textfile	2	TRUE	82771	30344	52427	log odds	SD	0.07	1	0.000434806	2.24711e-06	TRUE	0.61493	0.0873	0.0135	0.0381937	0.0873	41.8178	0.9929	0.99251
rs10808026	C	A	C	A	0.1006	-0.0293864	0.7773	0.7773	FALSE	FALSE	FALSE	0.0460623	693	TRUE	0.261746	Paracentral	0.0157	1.3e-10	alzheimers	TRUE	reported	jJW535	textfile	2	TRUE	82771	30344	52427	log odds	SD	0.07	1	0.000540878	0.000298973	TRUE	0.875932	0.1006	0.0157	0.0460623	0.1006	41.0579	0.9929	0.99251
rs10933431	C	G	C	G	0.0939	-0.0229931	0.7714	0.7714	FALSE	TRUE	FALSE	0.0511523	577	TRUE	0.326534	Paracentral	0.0159	3.42e-09	alzheimers	TRUE	reported	jJW535	textfile	2	TRUE	82771	30344	52427	log odds	SD	0.07	1	0.000479416	0.000186459	TRUE	0.843974	0.0939	0.0159	0.0511523	0.0939	34.8768	0.9929	0.99251
rs11218343	T	C	T	C	0.2203	0.0415559	0.95726	0.95726	FALSE	FALSE	FALSE	0.106572	712	TRUE	0.348292	Paracentral	0.0315	2.88e-12	alzheimers	TRUE	reported	jJW535	textfile	2	TRUE	82771	30344	52427	log odds	SD	0.07	1	0.000638046	0.000141306	TRUE	0.72283	0.2203	0.0315	0.106572	0.2203	48.9112	0.9929	0.99251
rs114812713	C	G	C	G	0.277632	0.158926	0.03	0.03	FALSE	TRUE	FALSE	0.10421	706	TRUE	0.0636232	Paracentral	0.0378	2.1e-13	alzheimers	TRUE	reported	jJW535	textfile	2	TRUE	94437	59163	35274	log odds	SD	0.07	1	0.000585708	0.00146998	FALSE	0.708504	0.277632	0.0378	0.10421	0.277632	53.9454	0.9929	0.99251
rs12539172	C	T	C	T	0.0823	-0.00402781	0.6928	0.6928	FALSE	FALSE	FALSE	0.038951	713	TRUE	0.45882	Paracentral	0.0134	9.26e-10	alzheimers	TRUE	reported	jJW535	textfile	2	TRUE	82771	30344	52427	log odds	SD	0.07	1	0.000442033	6.90554e-06	TRUE	0.625416	0.0823	0.0134	0.038951	0.0823	37.7216	0.9929	0.99251
rs12881735	T	C	T	C	0.0861	0.057809	0.7803	0.7803	FALSE	FALSE	FALSE	0.0432239	704	TRUE	0.0905412	Paracentral	0.0149	7.35e-09	alzheimers	TRUE	reported	jJW535	textfile	2	TRUE	82771	30344	52427	log odds	SD	0.07	1	0.000391593	0.00114581	FALSE	0.710642	0.0861	0.0149	0.0432239	0.0861	33.3913	0.9929	0.99251
rs138190086	A	G	A	G	0.2787	-0.060582	0.01093	0.01093	FALSE	FALSE	FALSE	0.132241	688	TRUE	0.323434	Paracentral	0.0477	5.3e-09	alzheimers	TRUE	reported	jJW535	textfile	2	TRUE	82771	30344	52427	log odds	SD	0.07	1	0.000233883	7.93531e-05	TRUE	0.867799	0.2787	0.0477	0.132241	0.2787	34.1379	0.9929	0.99251
rs17125924	G	A	G	A	0.1279	-0.052719	0.07952	0.07952	FALSE	FALSE	FALSE	0.0594785	712	TRUE	0.187713	Paracentral	0.0211	1.42e-09	alzheimers	TRUE	reported	jJW535	textfile	2	TRUE	82771	30344	52427	log odds	SD	0.07	1	0.000352029	0.00040687	FALSE	0.970197	0.1279	0.0211	0.0594785	0.1279	36.7431	0.9929	0.99251
rs2279590	C	T	C	T	0.1269	-0.00882275	0.5954	0.5954	FALSE	FALSE	FALSE	0.0513985	408	TRUE	0.431855	Paracentral	0.013	1.39e-22	alzheimers	TRUE	reported	jJW535	textfile	2	TRUE	82771	30344	52427	log odds	SD	0.07	1	0.00118581	3.75036e-05	TRUE	0.569599	0.1269	0.013	0.0513985	0.1269	95.2876	0.9929	0.99251
rs2830500	C	A	C	A	0.07257	0.0445608	0.6809	0.6809	FALSE	FALSE	FALSE	0.0455839	656	TRUE	0.164147	Paracentral	0.013	2.6e-08	alzheimers	TRUE	reported	jJW535	textfile	2	TRUE	94437	59163	35274	log odds	SD	0.07	1	0.000352663	0.000862871	FALSE	0.787175	0.07257	0.013	0.0455839	0.07257	31.1622	0.9929	0.99251
rs3740688	T	G	T	G	0.0887	0.000305804	0.5427	0.5427	FALSE	FALSE	FALSE	0.036586	707	TRUE	0.496665	Paracentral	0.0123	5.46e-13	alzheimers	TRUE	reported	jJW535	textfile	2	TRUE	82771	30344	52427	log odds	SD	0.07	1	0.000594389	4.64169e-08	TRUE	0.523097	0.0887	0.0123	0.036586	0.0887	52.004	0.9929	0.99251
rs3752246	G	C	G	C	0.1363	0.00359065	0.1899	0.1899	FALSE	TRUE	FALSE	0.049768	692	TRUE	0.471242	Paracentral	0.0167	3.06e-16	alzheimers	TRUE	reported	jJW535	textfile	2	TRUE	82771	30344	52427	log odds	SD	0.07	1	0.000845765	3.96678e-06	TRUE	0.47872	0.1363	0.0167	0.049768	0.1363	66.613	0.9929	0.99251
rs3851179	C	T	C	T	0.1304	0.00548998	0.6292	0.6292	FALSE	FALSE	FALSE	0.0385845	713	TRUE	0.443428	Paracentral	0.0126	6.03e-25	alzheimers	TRUE	reported	jJW535	textfile	2	TRUE	82771	30344	52427	log odds	SD	0.07	1	0.00121598	1.40637e-05	TRUE	0.40876	0.1304	0.0126	0.0385845	0.1304	107.106	0.9929	0.99251
rs429358	C	T	C	T	1.2017	-0.03768	0.1551	0.1551	FALSE	FALSE	FALSE	0.0536337	675	TRUE	0.24117	Paracentral	0.0189	1e-200	alzheimers	TRUE	reported	jJW535	textfile	2	TRUE	63926	21982	41944	log odds	SD	0.07	1	0.0410001	0.000372108	TRUE	1.60826e-06	1.2017	0.0189	0.0536337	1.2017	4042.67	0.9929	0.99251
rs4844610	A	C	A	C	0.1569	-0.0405835	0.172	0.172	FALSE	FALSE	FALSE	0.0548596	695	TRUE	0.22972	Paracentral	0.0155	3.6e-24	alzheimers	TRUE	reported	jJW535	textfile	2	TRUE	82771	30344	52427	log odds	SD	0.07	1	0.00103133	0.000469125	TRUE	0.784017	0.1569	0.0155	0.0548596	0.1569	102.467	0.9929	0.99251
rs593742	A	G	A	G	0.07257	-0.0764688	0.6799	0.6799	FALSE	FALSE	FALSE	0.039844	705	TRUE	0.0274792	Paracentral	0.0125	6.8e-09	alzheimers	TRUE	reported	jJW535	textfile	2	TRUE	82771	30344	52427	log odds	SD	0.07	1	0.000350921	0.00254524	FALSE	0.402089	0.07257	0.0125	0.039844	0.07257	33.705	0.9929	0.99251
rs6024870	G	A	G	A	0.1229	0.113017	0.9165	0.9165	FALSE	FALSE	FALSE	0.0710054	701	TRUE	0.0557301	Paracentral	0.0223	3.46e-08	alzheimers	TRUE	reported	jJW535	textfile	2	TRUE	82771	30344	52427	log odds	SD	0.07	1	0.000361703	0.00195494	FALSE	0.506955	0.1229	0.0223	0.0710054	0.1229	30.3734	0.9929	0.99251
rs6733839	T	C	T	C	0.1814	0.0523622	0.3797	0.3797	FALSE	FALSE	FALSE	0.0412504	618	TRUE	0.102154	Paracentral	0.013	2.05e-44	alzheimers	TRUE	reported	jJW535	textfile	2	TRUE	82771	30344	52427	log odds	SD	0.07	1	0.00231815	0.00129154	TRUE	0.762503	0.1814	0.013	0.0412504	0.1814	194.71	0.9929	0.99251
rs7185636	T	C	T	C	0.08338	-0.0447509	0.836	0.836	FALSE	FALSE	FALSE	0.0497473	708	TRUE	0.184176	Paracentral	0.0149	2.4e-08	alzheimers	TRUE	reported	jJW535	textfile	2	TRUE	82771	30344	52427	log odds	SD	0.07	1	0.000294398	0.000549141	FALSE	0.86816	0.08338	0.0149	0.0497473	0.08338	31.3149	0.9929	0.99251
rs73223431	T	C	T	C	0.0962	0.0632638	0.3459	0.3459	FALSE	FALSE	FALSE	0.0386494	710	TRUE	0.0508294	Paracentral	0.0128	6.3e-14	alzheimers	TRUE	reported	jJW535	textfile	2	TRUE	82771	30344	52427	log odds	SD	0.07	1	0.00063032	0.00181107	FALSE	0.643671	0.0962	0.0128	0.0386494	0.0962	56.4846	0.9929	0.99251
rs7412	C	T	C	T	0.4673	0.0676984	0.93738	0.93738	FALSE	FALSE	FALSE	0.0704616	684	TRUE	0.16833	Paracentral	0.0305	6.4e-53	alzheimers	TRUE	reported	jJW535	textfile	2	TRUE	63926	21982	41944	log odds	SD	0.07	1	0.00427874	0.000538041	TRUE	0.272127	0.4673	0.0305	0.0704616	0.4673	234.743	0.9929	0.99251
rs7920721	G	A	G	A	0.076961	-0.0557216	0.3678	0.3678	FALSE	FALSE	FALSE	0.0396804	668	TRUE	0.0801206	Paracentral	0.0113	1.8e-11	alzheimers	TRUE	reported	jJW535	textfile	2	TRUE	94437	59163	35274	log odds	SD	0.07	1	0.000413553	0.00144392	FALSE	0.649622	0.076961	0.0113	0.0396804	0.076961	46.3858	0.9929	0.99251
rs7933202	A	C	A	C	0.113	0.00031757	0.6064	0.6064	FALSE	FALSE	FALSE	0.037183	710	TRUE	0.496593	Paracentral	0.0125	1.91e-19	alzheimers	TRUE	reported	jJW535	textfile	2	TRUE	82771	30344	52427	log odds	SD	0.07	1	0.000931855	4.81418e-08	TRUE	0.422162	0.113	0.0125	0.037183	0.113	81.7216	0.9929	0.99251
rs9271058	A	T	A	T	0.0978	-0.0310618	0.2664	0.2664	FALSE	TRUE	FALSE	0.0415493	696	TRUE	0.227354	Paracentral	0.0145	1.37e-11	alzheimers	TRUE	reported	jJW535	textfile	2	TRUE	82771	30344	52427	log odds	SD	0.07	1	0.000560036	0.000377119	TRUE	0.911339	0.0978	0.0145	0.0415493	0.0978	45.4927	0.9929	0.99251
rs9473117	C	A	C	A	0.0873	-0.0189993	0.2555	0.2555	FALSE	FALSE	FALSE	0.0426741	675	TRUE	0.328081	Paracentral	0.0135	1.16e-10	alzheimers	TRUE	reported	jJW535	textfile	2	TRUE	82771	30344	52427	log odds	SD	0.07	1	0.000434806	0.000137329	TRUE	0.813533	0.0873	0.0135	0.0426741	0.0873	41.8178	0.9929	0.99251
rs10808026	C	A	C	A	0.1006	-0.0712473	0.7773	0.7773	FALSE	FALSE	FALSE	0.0658217	693	TRUE	0.139531	Parahippocampal	0.0157	1.3e-10	alzheimers	TRUE	reported	jJW535	textfile	2	TRUE	82771	30344	52427	log odds	SD	0.07	1	0.000540878	0.00175742	FALSE	0.624993	0.1006	0.0157	0.0658217	0.1006	41.0579	0.9929	0.99251
rs10933431	C	G	C	G	0.0939	-0.0459726	0.7714	0.7714	FALSE	TRUE	FALSE	0.0725445	577	TRUE	0.263133	Parahippocampal	0.0159	3.42e-09	alzheimers	TRUE	reported	jJW535	textfile	2	TRUE	82771	30344	52427	log odds	SD	0.07	1	0.000479416	0.000745391	FALSE	0.897233	0.0939	0.0159	0.0725445	0.0939	34.8768	0.9929	0.99251
rs11218343	T	C	T	C	0.2203	-0.0559476	0.95726	0.95726	FALSE	FALSE	FALSE	0.151855	712	TRUE	0.356277	Parahippocampal	0.0315	2.88e-12	alzheimers	TRUE	reported	jJW535	textfile	2	TRUE	82771	30344	52427	log odds	SD	0.07	1	0.000638046	0.000256128	TRUE	0.806065	0.2203	0.0315	0.151855	0.2203	48.9112	0.9929	0.99251
rs114812713	C	G	C	G	0.277632	0.135606	0.03	0.03	FALSE	TRUE	FALSE	0.148596	706	TRUE	0.18073	Parahippocampal	0.0378	2.1e-13	alzheimers	TRUE	reported	jJW535	textfile	2	TRUE	94437	59163	35274	log odds	SD	0.07	1	0.000585708	0.00107024	FALSE	0.821927	0.277632	0.0378	0.148596	0.277632	53.9454	0.9929	0.99251
rs12539172	C	T	C	T	0.0823	-0.174927	0.6928	0.6928	FALSE	FALSE	FALSE	0.0550912	713	TRUE	0.000748587	Parahippocampal	0.0134	9.26e-10	alzheimers	TRUE	reported	jJW535	textfile	2	TRUE	82771	30344	52427	log odds	SD	0.07	1	0.000442033	0.0130249	FALSE	0.0130143	0.0823	0.0134	0.0550912	0.0823	37.7216	0.9929	0.99251
rs12881735	T	C	T	C	0.0861	0.0590761	0.7803	0.7803	FALSE	FALSE	FALSE	0.0616551	704	TRUE	0.168988	Parahippocampal	0.0149	7.35e-09	alzheimers	TRUE	reported	jJW535	textfile	2	TRUE	82771	30344	52427	log odds	SD	0.07	1	0.000391593	0.00119659	FALSE	0.696109	0.0861	0.0149	0.0616551	0.0861	33.3913	0.9929	0.99251
rs138190086	A	G	A	G	0.2787	0.104143	0.01093	0.01093	FALSE	FALSE	FALSE	0.186296	688	TRUE	0.288075	Parahippocampal	0.0477	5.3e-09	alzheimers	TRUE	reported	jJW535	textfile	2	TRUE	82771	30344	52427	log odds	SD	0.07	1	0.000233883	0.000234496	FALSE	0.999584	0.2787	0.0477	0.186296	0.2787	34.1379	0.9929	0.99251
rs17125924	G	A	G	A	0.1279	0.0516406	0.07952	0.07952	FALSE	FALSE	FALSE	0.0847501	712	TRUE	0.271154	Parahippocampal	0.0211	1.42e-09	alzheimers	TRUE	reported	jJW535	textfile	2	TRUE	82771	30344	52427	log odds	SD	0.07	1	0.000352029	0.000390394	FALSE	0.978925	0.1279	0.0211	0.0847501	0.1279	36.7431	0.9929	0.99251
rs2279590	C	T	C	T	0.1269	-0.0906606	0.5954	0.5954	FALSE	FALSE	FALSE	0.071261	408	TRUE	0.101645	Parahippocampal	0.013	1.39e-22	alzheimers	TRUE	reported	jJW535	textfile	2	TRUE	82771	30344	52427	log odds	SD	0.07	1	0.00118581	0.00396006	FALSE	0.56636	0.1269	0.013	0.071261	0.1269	95.2876	0.9929	0.99251
rs2830500	C	A	C	A	0.07257	-0.00936034	0.6809	0.6809	FALSE	FALSE	FALSE	0.0649475	656	TRUE	0.442702	Parahippocampal	0.013	2.6e-08	alzheimers	TRUE	reported	jJW535	textfile	2	TRUE	94437	59163	35274	log odds	SD	0.07	1	0.000352663	3.80736e-05	TRUE	0.748095	0.07257	0.013	0.0649475	0.07257	31.1622	0.9929	0.99251
rs3740688	T	G	T	G	0.0887	0.0733798	0.5427	0.5427	FALSE	FALSE	FALSE	0.0520139	707	TRUE	0.0791559	Parahippocampal	0.0123	5.46e-13	alzheimers	TRUE	reported	jJW535	textfile	2	TRUE	82771	30344	52427	log odds	SD	0.07	1	0.000594389	0.00267266	FALSE	0.469773	0.0887	0.0123	0.0520139	0.0887	52.004	0.9929	0.99251
rs3752246	G	C	G	C	0.1363	0.0227905	0.1899	0.1899	FALSE	TRUE	FALSE	0.0709138	692	TRUE	0.37396	Parahippocampal	0.0167	3.06e-16	alzheimers	TRUE	reported	jJW535	textfile	2	TRUE	82771	30344	52427	log odds	SD	0.07	1	0.000845765	0.000159809	TRUE	0.667229	0.1363	0.0167	0.0709138	0.1363	66.613	0.9929	0.99251
rs3851179	C	T	C	T	0.1304	-0.0873308	0.6292	0.6292	FALSE	FALSE	FALSE	0.0548643	713	TRUE	0.0557195	Parahippocampal	0.0126	6.03e-25	alzheimers	TRUE	reported	jJW535	textfile	2	TRUE	82771	30344	52427	log odds	SD	0.07	1	0.00121598	0.00355871	FALSE	0.509842	0.1304	0.0126	0.0548643	0.1304	107.106	0.9929	0.99251
rs429358	C	T	C	T	1.2017	0.0225849	0.1551	0.1551	FALSE	FALSE	FALSE	0.0787428	675	TRUE	0.387126	Parahippocampal	0.0189	1e-200	alzheimers	TRUE	reported	jJW535	textfile	2	TRUE	63926	21982	41944	log odds	SD	0.07	1	0.0410001	0.000133685	TRUE	5.83426e-07	1.2017	0.0189	0.0787428	1.2017	4042.67	0.9929	0.99251
rs4844610	A	C	A	C	0.1569	-0.00617452	0.172	0.172	FALSE	FALSE	FALSE	0.0779824	695	TRUE	0.468445	Parahippocampal	0.0155	3.6e-24	alzheimers	TRUE	reported	jJW535	textfile	2	TRUE	82771	30344	52427	log odds	SD	0.07	1	0.00103133	1.08591e-05	TRUE	0.450099	0.1569	0.0155	0.0779824	0.1569	102.467	0.9929	0.99251
rs593742	A	G	A	G	0.07257	-0.0423758	0.6799	0.6799	FALSE	FALSE	FALSE	0.0567324	705	TRUE	0.227549	Parahippocampal	0.0125	6.8e-09	alzheimers	TRUE	reported	jJW535	textfile	2	TRUE	82771	30344	52427	log odds	SD	0.07	1	0.000350921	0.000781622	FALSE	0.807608	0.07257	0.0125	0.0567324	0.07257	33.705	0.9929	0.99251
rs6024870	G	A	G	A	0.1229	-0.092219	0.9165	0.9165	FALSE	FALSE	FALSE	0.100973	701	TRUE	0.180541	Parahippocampal	0.0223	3.46e-08	alzheimers	TRUE	reported	jJW535	textfile	2	TRUE	82771	30344	52427	log odds	SD	0.07	1	0.000361703	0.00130164	FALSE	0.653305	0.1229	0.0223	0.100973	0.1229	30.3734	0.9929	0.99251
rs6733839	T	C	T	C	0.1814	3.74127e-05	0.3797	0.3797	FALSE	FALSE	FALSE	0.0606367	618	TRUE	0.499754	Parahippocampal	0.013	2.05e-44	alzheimers	TRUE	reported	jJW535	textfile	2	TRUE	82771	30344	52427	log odds	SD	0.07	1	0.00231815	6.59341e-10	TRUE	0.234092	0.1814	0.013	0.0606367	0.1814	194.71	0.9929	0.99251
rs7185636	T	C	T	C	0.08338	0.120057	0.836	0.836	FALSE	FALSE	FALSE	0.0709009	708	TRUE	0.0451983	Parahippocampal	0.0149	2.4e-08	alzheimers	TRUE	reported	jJW535	textfile	2	TRUE	82771	30344	52427	log odds	SD	0.07	1	0.000294398	0.00395236	FALSE	0.226014	0.08338	0.0149	0.0709009	0.08338	31.3149	0.9929	0.99251
rs73223431	T	C	T	C	0.0962	-0.0539062	0.3459	0.3459	FALSE	FALSE	FALSE	0.0551403	710	TRUE	0.164131	Parahippocampal	0.0128	6.3e-14	alzheimers	TRUE	reported	jJW535	textfile	2	TRUE	82771	30344	52427	log odds	SD	0.07	1	0.00063032	0.00131493	FALSE	0.767498	0.0962	0.0128	0.0551403	0.0962	56.4846	0.9929	0.99251
rs7412	C	T	C	T	0.4673	0.0321651	0.93738	0.93738	FALSE	FALSE	FALSE	0.101534	684	TRUE	0.375701	Parahippocampal	0.0305	6.4e-53	alzheimers	TRUE	reported	jJW535	textfile	2	TRUE	63926	21982	41944	log odds	SD	0.07	1	0.00427874	0.000121459	TRUE	0.157271	0.4673	0.0305	0.101534	0.4673	234.743	0.9929	0.99251
rs7920721	G	A	G	A	0.076961	0.0711137	0.3678	0.3678	FALSE	FALSE	FALSE	0.056922	668	TRUE	0.105774	Parahippocampal	0.0113	1.8e-11	alzheimers	TRUE	reported	jJW535	textfile	2	TRUE	94437	59163	35274	log odds	SD	0.07	1	0.000413553	0.00235181	FALSE	0.468742	0.076961	0.0113	0.056922	0.076961	46.3858	0.9929	0.99251
rs7933202	A	C	A	C	0.113	-0.0247756	0.6064	0.6064	FALSE	FALSE	FALSE	0.05309	710	TRUE	0.320368	Parahippocampal	0.0125	1.91e-19	alzheimers	TRUE	reported	jJW535	textfile	2	TRUE	82771	30344	52427	log odds	SD	0.07	1	0.000931855	0.000293016	TRUE	0.722424	0.113	0.0125	0.05309	0.113	81.7216	0.9929	0.99251
rs9271058	A	T	A	T	0.0978	0.0652933	0.2664	0.2664	FALSE	TRUE	FALSE	0.0593908	696	TRUE	0.1358	Parahippocampal	0.0145	1.37e-11	alzheimers	TRUE	reported	jJW535	textfile	2	TRUE	82771	30344	52427	log odds	SD	0.07	1	0.000560036	0.00166633	FALSE	0.652552	0.0978	0.0145	0.0593908	0.0978	45.4927	0.9929	0.99251
rs9473117	C	A	C	A	0.0873	-0.0145674	0.2555	0.2555	FALSE	FALSE	FALSE	0.0605168	675	TRUE	0.404887	Parahippocampal	0.0135	1.16e-10	alzheimers	TRUE	reported	jJW535	textfile	2	TRUE	82771	30344	52427	log odds	SD	0.07	1	0.000434806	8.0733e-05	TRUE	0.759259	0.0873	0.0135	0.0605168	0.0873	41.8178	0.9929	0.99251
rs10808026	C	A	C	A	0.1006	-0.00616499	0.7773	0.7773	FALSE	FALSE	FALSE	0.0464297	693	TRUE	0.447183	Pars opercularis	0.0157	1.3e-10	alzheimers	TRUE	reported	jJW535	textfile	2	TRUE	82771	30344	52427	log odds	SD	0.07	1	0.000540878	1.31584e-05	TRUE	0.607536	0.1006	0.0157	0.0464297	0.1006	41.0579	0.9929	0.99251
rs10933431	C	G	C	G	0.0939	-0.0895187	0.7714	0.7714	FALSE	TRUE	FALSE	0.0496391	577	TRUE	0.0356635	Pars opercularis	0.0159	3.42e-09	alzheimers	TRUE	reported	jJW535	textfile	2	TRUE	82771	30344	52427	log odds	SD	0.07	1	0.000479416	0.00282627	FALSE	0.45468	0.0939	0.0159	0.0496391	0.0939	34.8768	0.9929	0.99251
rs11218343	T	C	T	C	0.2203	-0.0620207	0.95726	0.95726	FALSE	FALSE	FALSE	0.107109	712	TRUE	0.28128	Pars opercularis	0.0315	2.88e-12	alzheimers	TRUE	reported	jJW535	textfile	2	TRUE	82771	30344	52427	log odds	SD	0.07	1	0.000638046	0.000314752	TRUE	0.841925	0.2203	0.0315	0.107109	0.2203	48.9112	0.9929	0.99251
rs114812713	C	G	C	G	0.277632	-0.0657507	0.03	0.03	FALSE	TRUE	FALSE	0.104129	706	TRUE	0.263878	Pars opercularis	0.0378	2.1e-13	alzheimers	TRUE	reported	jJW535	textfile	2	TRUE	94437	59163	35274	log odds	SD	0.07	1	0.000585708	0.000251608	TRUE	0.825576	0.277632	0.0378	0.104129	0.277632	53.9454	0.9929	0.99251
rs12539172	C	T	C	T	0.0823	0.0535491	0.6928	0.6928	FALSE	FALSE	FALSE	0.0391205	713	TRUE	0.085527	Pars opercularis	0.0134	9.26e-10	alzheimers	TRUE	reported	jJW535	textfile	2	TRUE	82771	30344	52427	log odds	SD	0.07	1	0.000442033	0.00122057	FALSE	0.711818	0.0823	0.0134	0.0391205	0.0823	37.7216	0.9929	0.99251
rs12881735	T	C	T	C	0.0861	0.043927	0.7803	0.7803	FALSE	FALSE	FALSE	0.0435835	704	TRUE	0.156756	Pars opercularis	0.0149	7.35e-09	alzheimers	TRUE	reported	jJW535	textfile	2	TRUE	82771	30344	52427	log odds	SD	0.07	1	0.000391593	0.000661583	FALSE	0.875644	0.0861	0.0149	0.0435835	0.0861	33.3913	0.9929	0.99251
rs138190086	A	G	A	G	0.2787	0.207364	0.01093	0.01093	FALSE	FALSE	FALSE	0.133141	688	TRUE	0.0596787	Pars opercularis	0.0477	5.3e-09	alzheimers	TRUE	reported	jJW535	textfile	2	TRUE	82771	30344	52427	log odds	SD	0.07	1	0.000233883	0.000929698	FALSE	0.691853	0.2787	0.0477	0.133141	0.2787	34.1379	0.9929	0.99251
rs17125924	G	A	G	A	0.1279	0.0594983	0.07952	0.07952	FALSE	FALSE	FALSE	0.0597836	712	TRUE	0.159813	Pars opercularis	0.0211	1.42e-09	alzheimers	TRUE	reported	jJW535	textfile	2	TRUE	82771	30344	52427	log odds	SD	0.07	1	0.000352029	0.000518238	FALSE	0.915452	0.1279	0.0211	0.0597836	0.1279	36.7431	0.9929	0.99251
rs2279590	C	T	C	T	0.1269	-0.0367186	0.5954	0.5954	FALSE	FALSE	FALSE	0.0483149	408	TRUE	0.223632	Pars opercularis	0.013	1.39e-22	alzheimers	TRUE	reported	jJW535	textfile	2	TRUE	82771	30344	52427	log odds	SD	0.07	1	0.00118581	0.000649586	TRUE	0.857301	0.1269	0.013	0.0483149	0.1269	95.2876	0.9929	0.99251
rs2830500	C	A	C	A	0.07257	0.024076	0.6809	0.6809	FALSE	FALSE	FALSE	0.0455982	656	TRUE	0.298748	Pars opercularis	0.013	2.6e-08	alzheimers	TRUE	reported	jJW535	textfile	2	TRUE	94437	59163	35274	log odds	SD	0.07	1	0.000352663	0.000251889	TRUE	0.940943	0.07257	0.013	0.0455982	0.07257	31.1622	0.9929	0.99251
rs3740688	T	G	T	G	0.0887	0.025775	0.5427	0.5427	FALSE	FALSE	FALSE	0.0367067	707	TRUE	0.241281	Pars opercularis	0.0123	5.46e-13	alzheimers	TRUE	reported	jJW535	textfile	2	TRUE	82771	30344	52427	log odds	SD	0.07	1	0.000594389	0.000329753	TRUE	0.869386	0.0887	0.0123	0.0367067	0.0887	52.004	0.9929	0.99251
rs3752246	G	C	G	C	0.1363	-0.021866	0.1899	0.1899	FALSE	TRUE	FALSE	0.049817	692	TRUE	0.330358	Pars opercularis	0.0167	3.06e-16	alzheimers	TRUE	reported	jJW535	textfile	2	TRUE	82771	30344	52427	log odds	SD	0.07	1	0.000845765	0.000147106	TRUE	0.657504	0.1363	0.0167	0.049817	0.1363	66.613	0.9929	0.99251
rs3851179	C	T	C	T	0.1304	0.0332216	0.6292	0.6292	FALSE	FALSE	FALSE	0.038784	713	TRUE	0.195839	Pars opercularis	0.0126	6.03e-25	alzheimers	TRUE	reported	jJW535	textfile	2	TRUE	82771	30344	52427	log odds	SD	0.07	1	0.00121598	0.000514992	TRUE	0.746417	0.1304	0.0126	0.038784	0.1304	107.106	0.9929	0.99251
rs429358	C	T	C	T	1.2017	-0.00407906	0.1551	0.1551	FALSE	FALSE	FALSE	0.055266	675	TRUE	0.470582	Pars opercularis	0.0189	1e-200	alzheimers	TRUE	reported	jJW535	textfile	2	TRUE	63926	21982	41944	log odds	SD	0.07	1	0.0410001	4.36081e-06	TRUE	1.59752e-07	1.2017	0.0189	0.055266	1.2017	4042.67	0.9929	0.99251
rs4844610	A	C	A	C	0.1569	0.0563618	0.172	0.172	FALSE	FALSE	FALSE	0.0549936	695	TRUE	0.15271	Pars opercularis	0.0155	3.6e-24	alzheimers	TRUE	reported	jJW535	textfile	2	TRUE	82771	30344	52427	log odds	SD	0.07	1	0.00103133	0.000904813	TRUE	0.95746	0.1569	0.0155	0.0549936	0.1569	102.467	0.9929	0.99251
rs593742	A	G	A	G	0.07257	0.0402287	0.6799	0.6799	FALSE	FALSE	FALSE	0.0399045	705	TRUE	0.156698	Pars opercularis	0.0125	6.8e-09	alzheimers	TRUE	reported	jJW535	textfile	2	TRUE	82771	30344	52427	log odds	SD	0.07	1	0.000350921	0.000704421	FALSE	0.836704	0.07257	0.0125	0.0399045	0.07257	33.705	0.9929	0.99251
rs6024870	G	A	G	A	0.1229	0.0873714	0.9165	0.9165	FALSE	FALSE	FALSE	0.0713913	701	TRUE	0.110506	Pars opercularis	0.0223	3.46e-08	alzheimers	TRUE	reported	jJW535	textfile	2	TRUE	82771	30344	52427	log odds	SD	0.07	1	0.000361703	0.00116839	FALSE	0.689731	0.1229	0.0223	0.0713913	0.1229	30.3734	0.9929	0.99251
rs6733839	T	C	T	C	0.1814	0.0141927	0.3797	0.3797	FALSE	FALSE	FALSE	0.0426697	618	TRUE	0.369711	Pars opercularis	0.013	2.05e-44	alzheimers	TRUE	reported	jJW535	textfile	2	TRUE	82771	30344	52427	log odds	SD	0.07	1	0.00231815	9.48866e-05	TRUE	0.342196	0.1814	0.013	0.0426697	0.1814	194.71	0.9929	0.99251
rs7185636	T	C	T	C	0.08338	0.0781082	0.836	0.836	FALSE	FALSE	FALSE	0.0501635	708	TRUE	0.0597266	Pars opercularis	0.0149	2.4e-08	alzheimers	TRUE	reported	jJW535	textfile	2	TRUE	82771	30344	52427	log odds	SD	0.07	1	0.000294398	0.00167291	FALSE	0.529796	0.08338	0.0149	0.0501635	0.08338	31.3149	0.9929	0.99251
rs73223431	T	C	T	C	0.0962	0.103448	0.3459	0.3459	FALSE	FALSE	FALSE	0.0388707	710	TRUE	0.00389165	Pars opercularis	0.0128	6.3e-14	alzheimers	TRUE	reported	jJW535	textfile	2	TRUE	82771	30344	52427	log odds	SD	0.07	1	0.00063032	0.00484246	FALSE	0.237775	0.0962	0.0128	0.0388707	0.0962	56.4846	0.9929	0.99251
rs7412	C	T	C	T	0.4673	-0.138586	0.93738	0.93738	FALSE	FALSE	FALSE	0.0712295	684	TRUE	0.0258499	Pars opercularis	0.0305	6.4e-53	alzheimers	TRUE	reported	jJW535	textfile	2	TRUE	63926	21982	41944	log odds	SD	0.07	1	0.00427874	0.00225474	TRUE	0.640589	0.4673	0.0305	0.0712295	0.4673	234.743	0.9929	0.99251
rs7920721	G	A	G	A	0.076961	0.0104572	0.3678	0.3678	FALSE	FALSE	FALSE	0.0401333	668	TRUE	0.397215	Pars opercularis	0.0113	1.8e-11	alzheimers	TRUE	reported	jJW535	textfile	2	TRUE	94437	59163	35274	log odds	SD	0.07	1	0.000413553	5.08545e-05	TRUE	0.734312	0.076961	0.0113	0.0401333	0.076961	46.3858	0.9929	0.99251
rs7933202	A	C	A	C	0.113	0.0132446	0.6064	0.6064	FALSE	FALSE	FALSE	0.0374877	710	TRUE	0.36193	Pars opercularis	0.0125	1.91e-19	alzheimers	TRUE	reported	jJW535	textfile	2	TRUE	82771	30344	52427	log odds	SD	0.07	1	0.000931855	8.37381e-05	TRUE	0.571262	0.113	0.0125	0.0374877	0.113	81.7216	0.9929	0.99251
rs9271058	A	T	A	T	0.0978	0.114839	0.2664	0.2664	FALSE	TRUE	FALSE	0.041619	696	TRUE	0.00289623	Pars opercularis	0.0145	1.37e-11	alzheimers	TRUE	reported	jJW535	textfile	2	TRUE	82771	30344	52427	log odds	SD	0.07	1	0.000560036	0.00515473	FALSE	0.205903	0.0978	0.0145	0.041619	0.0978	45.4927	0.9929	0.99251
rs9473117	C	A	C	A	0.0873	0.0124903	0.2555	0.2555	FALSE	FALSE	FALSE	0.0432699	675	TRUE	0.386421	Pars opercularis	0.0135	1.16e-10	alzheimers	TRUE	reported	jJW535	textfile	2	TRUE	82771	30344	52427	log odds	SD	0.07	1	0.000434806	5.9351e-05	TRUE	0.734207	0.0873	0.0135	0.0432699	0.0873	41.8178	0.9929	0.99251
rs10808026	C	A	C	A	0.1006	-0.0215472	0.7773	0.7773	FALSE	FALSE	FALSE	0.0546694	693	TRUE	0.34674	Pars orbitalis	0.0157	1.3e-10	alzheimers	TRUE	reported	jJW535	textfile	2	TRUE	82771	30344	52427	log odds	SD	0.07	1	0.000540878	0.000160738	TRUE	0.781921	0.1006	0.0157	0.0546694	0.1006	41.0579	0.9929	0.99251
rs10933431	C	G	C	G	0.0939	-0.0348419	0.7714	0.7714	FALSE	TRUE	FALSE	0.0610013	577	TRUE	0.283943	Pars orbitalis	0.0159	3.42e-09	alzheimers	TRUE	reported	jJW535	textfile	2	TRUE	82771	30344	52427	log odds	SD	0.07	1	0.000479416	0.000428144	TRUE	0.977058	0.0939	0.0159	0.0610013	0.0939	34.8768	0.9929	0.99251
rs11218343	T	C	T	C	0.2203	0.036635	0.95726	0.95726	FALSE	FALSE	FALSE	0.126966	712	TRUE	0.386466	Pars orbitalis	0.0315	2.88e-12	alzheimers	TRUE	reported	jJW535	textfile	2	TRUE	82771	30344	52427	log odds	SD	0.07	1	0.000638046	0.000109821	TRUE	0.695054	0.2203	0.0315	0.126966	0.2203	48.9112	0.9929	0.99251
rs114812713	C	G	C	G	0.277632	0.130423	0.03	0.03	FALSE	TRUE	FALSE	0.124118	706	TRUE	0.146677	Pars orbitalis	0.0378	2.1e-13	alzheimers	TRUE	reported	jJW535	textfile	2	TRUE	94437	59163	35274	log odds	SD	0.07	1	0.000585708	0.000989991	FALSE	0.847741	0.277632	0.0378	0.124118	0.277632	53.9454	0.9929	0.99251
rs12539172	C	T	C	T	0.0823	0.0712739	0.6928	0.6928	FALSE	FALSE	FALSE	0.0463204	713	TRUE	0.061937	Pars orbitalis	0.0134	9.26e-10	alzheimers	TRUE	reported	jJW535	textfile	2	TRUE	82771	30344	52427	log odds	SD	0.07	1	0.000442033	0.00216232	FALSE	0.498565	0.0823	0.0134	0.0463204	0.0823	37.7216	0.9929	0.99251
rs12881735	T	C	T	C	0.0861	2.09611e-05	0.7803	0.7803	FALSE	FALSE	FALSE	0.0515673	704	TRUE	0.499838	Pars orbitalis	0.0149	7.35e-09	alzheimers	TRUE	reported	jJW535	textfile	2	TRUE	82771	30344	52427	log odds	SD	0.07	1	0.000391593	1.50643e-10	TRUE	0.602037	0.0861	0.0149	0.0515673	0.0861	33.3913	0.9929	0.99251
rs138190086	A	G	A	G	0.2787	0.192168	0.01093	0.01093	FALSE	FALSE	FALSE	0.157232	688	TRUE	0.110817	Pars orbitalis	0.0477	5.3e-09	alzheimers	TRUE	reported	jJW535	textfile	2	TRUE	82771	30344	52427	log odds	SD	0.07	1	0.000233883	0.000798433	FALSE	0.735324	0.2787	0.0477	0.157232	0.2787	34.1379	0.9929	0.99251
rs17125924	G	A	G	A	0.1279	-0.0445935	0.07952	0.07952	FALSE	FALSE	FALSE	0.0708698	712	TRUE	0.264599	Pars orbitalis	0.0211	1.42e-09	alzheimers	TRUE	reported	jJW535	textfile	2	TRUE	82771	30344	52427	log odds	SD	0.07	1	0.000352029	0.000291115	TRUE	0.96403	0.1279	0.0211	0.0708698	0.1279	36.7431	0.9929	0.99251
rs2279590	C	T	C	T	0.1269	0.0218677	0.5954	0.5954	FALSE	FALSE	FALSE	0.0602203	408	TRUE	0.358254	Pars orbitalis	0.013	1.39e-22	alzheimers	TRUE	reported	jJW535	textfile	2	TRUE	82771	30344	52427	log odds	SD	0.07	1	0.00118581	0.000230394	TRUE	0.698874	0.1269	0.013	0.0602203	0.1269	95.2876	0.9929	0.99251
rs2830500	C	A	C	A	0.07257	0.0322234	0.6809	0.6809	FALSE	FALSE	FALSE	0.0539795	656	TRUE	0.275268	Pars orbitalis	0.013	2.6e-08	alzheimers	TRUE	reported	jJW535	textfile	2	TRUE	94437	59163	35274	log odds	SD	0.07	1	0.000352663	0.000451213	FALSE	0.949978	0.07257	0.013	0.0539795	0.07257	31.1622	0.9929	0.99251
rs3740688	T	G	T	G	0.0887	-0.0400784	0.5427	0.5427	FALSE	FALSE	FALSE	0.0435737	707	TRUE	0.178843	Pars orbitalis	0.0123	5.46e-13	alzheimers	TRUE	reported	jJW535	textfile	2	TRUE	82771	30344	52427	log odds	SD	0.07	1	0.000594389	0.000797283	FALSE	0.918795	0.0887	0.0123	0.0435737	0.0887	52.004	0.9929	0.99251
rs3752246	G	C	G	C	0.1363	0.066155	0.1899	0.1899	FALSE	TRUE	FALSE	0.0593763	692	TRUE	0.132604	Pars orbitalis	0.0167	3.06e-16	alzheimers	TRUE	reported	jJW535	textfile	2	TRUE	82771	30344	52427	log odds	SD	0.07	1	0.000845765	0.00134654	FALSE	0.842085	0.1363	0.0167	0.0593763	0.1363	66.613	0.9929	0.99251
rs3851179	C	T	C	T	0.1304	-0.0455158	0.6292	0.6292	FALSE	FALSE	FALSE	0.04593	713	TRUE	0.160847	Pars orbitalis	0.0126	6.03e-25	alzheimers	TRUE	reported	jJW535	textfile	2	TRUE	82771	30344	52427	log odds	SD	0.07	1	0.00121598	0.000966682	TRUE	0.920039	0.1304	0.0126	0.04593	0.1304	107.106	0.9929	0.99251
rs429358	C	T	C	T	1.2017	0.0665253	0.1551	0.1551	FALSE	FALSE	FALSE	0.0657278	675	TRUE	0.155737	Pars orbitalis	0.0189	1e-200	alzheimers	TRUE	reported	jJW535	textfile	2	TRUE	63926	21982	41944	log odds	SD	0.07	1	0.0410001	0.0011599	TRUE	1.00452e-05	1.2017	0.0189	0.0657278	1.2017	4042.67	0.9929	0.99251
rs4844610	A	C	A	C	0.1569	0.0170321	0.172	0.172	FALSE	FALSE	FALSE	0.0653574	695	TRUE	0.397201	Pars orbitalis	0.0155	3.6e-24	alzheimers	TRUE	reported	jJW535	textfile	2	TRUE	82771	30344	52427	log odds	SD	0.07	1	0.00103133	8.26277e-05	TRUE	0.546214	0.1569	0.0155	0.0653574	0.1569	102.467	0.9929	0.99251
rs593742	A	G	A	G	0.07257	-0.0540751	0.6799	0.6799	FALSE	FALSE	FALSE	0.0476072	705	TRUE	0.128008	Pars orbitalis	0.0125	6.8e-09	alzheimers	TRUE	reported	jJW535	textfile	2	TRUE	82771	30344	52427	log odds	SD	0.07	1	0.000350921	0.00127279	FALSE	0.65461	0.07257	0.0125	0.0476072	0.07257	33.705	0.9929	0.99251
rs6024870	G	A	G	A	0.1229	0.0263797	0.9165	0.9165	FALSE	FALSE	FALSE	0.0843985	701	TRUE	0.377307	Pars orbitalis	0.0223	3.46e-08	alzheimers	TRUE	reported	jJW535	textfile	2	TRUE	82771	30344	52427	log odds	SD	0.07	1	0.000361703	0.000106509	TRUE	0.818954	0.1229	0.0223	0.0843985	0.1229	30.3734	0.9929	0.99251
rs6733839	T	C	T	C	0.1814	0.0898554	0.3797	0.3797	FALSE	FALSE	FALSE	0.0499379	618	TRUE	0.0359823	Pars orbitalis	0.013	2.05e-44	alzheimers	TRUE	reported	jJW535	textfile	2	TRUE	82771	30344	52427	log odds	SD	0.07	1	0.00231815	0.0038033	FALSE	0.737508	0.1814	0.013	0.0499379	0.1814	194.71	0.9929	0.99251
rs7185636	T	C	T	C	0.08338	0.0175369	0.836	0.836	FALSE	FALSE	FALSE	0.0596789	708	TRUE	0.384434	Pars orbitalis	0.0149	2.4e-08	alzheimers	TRUE	reported	jJW535	textfile	2	TRUE	82771	30344	52427	log odds	SD	0.07	1	0.000294398	8.4331e-05	TRUE	0.832974	0.08338	0.0149	0.0596789	0.08338	31.3149	0.9929	0.99251
rs73223431	T	C	T	C	0.0962	-0.0222597	0.3459	0.3459	FALSE	FALSE	FALSE	0.0462084	710	TRUE	0.315001	Pars orbitalis	0.0128	6.3e-14	alzheimers	TRUE	reported	jJW535	textfile	2	TRUE	82771	30344	52427	log odds	SD	0.07	1	0.00063032	0.000224214	TRUE	0.788405	0.0962	0.0128	0.0462084	0.0962	56.4846	0.9929	0.99251
rs7412	C	T	C	T	0.4673	-0.0282507	0.93738	0.93738	FALSE	FALSE	FALSE	0.0848147	684	TRUE	0.369534	Pars orbitalis	0.0305	6.4e-53	alzheimers	TRUE	reported	jJW535	textfile	2	TRUE	63926	21982	41944	log odds	SD	0.07	1	0.00427874	9.36949e-05	TRUE	0.147302	0.4673	0.0305	0.0848147	0.4673	234.743	0.9929	0.99251
rs7920721	G	A	G	A	0.076961	0.0275004	0.3678	0.3678	FALSE	FALSE	FALSE	0.0471475	668	TRUE	0.279851	Pars orbitalis	0.0113	1.8e-11	alzheimers	TRUE	reported	jJW535	textfile	2	TRUE	94437	59163	35274	log odds	SD	0.07	1	0.000413553	0.0003517	TRUE	0.967553	0.076961	0.0113	0.0471475	0.076961	46.3858	0.9929	0.99251
rs7933202	A	C	A	C	0.113	0.0383005	0.6064	0.6064	FALSE	FALSE	FALSE	0.044369	710	TRUE	0.194006	Pars orbitalis	0.0125	1.91e-19	alzheimers	TRUE	reported	jJW535	textfile	2	TRUE	82771	30344	52427	log odds	SD	0.07	1	0.000931855	0.000700251	TRUE	0.914242	0.113	0.0125	0.044369	0.113	81.7216	0.9929	0.99251
rs9271058	A	T	A	T	0.0978	0.0295699	0.2664	0.2664	FALSE	TRUE	FALSE	0.0492313	696	TRUE	0.274043	Pars orbitalis	0.0145	1.37e-11	alzheimers	TRUE	reported	jJW535	textfile	2	TRUE	82771	30344	52427	log odds	SD	0.07	1	0.000560036	0.000341761	TRUE	0.89197	0.0978	0.0145	0.0492313	0.0978	45.4927	0.9929	0.99251
rs9473117	C	A	C	A	0.0873	-0.072397	0.2555	0.2555	FALSE	FALSE	FALSE	0.0511211	675	TRUE	0.0783604	Pars orbitalis	0.0135	1.16e-10	alzheimers	TRUE	reported	jJW535	textfile	2	TRUE	82771	30344	52427	log odds	SD	0.07	1	0.000434806	0.00199401	FALSE	0.538406	0.0873	0.0135	0.0511211	0.0873	41.8178	0.9929	0.99251
rs10808026	C	A	C	A	0.1006	0.0187114	0.7773	0.7773	FALSE	FALSE	FALSE	0.0486822	693	TRUE	0.350357	parstriangularis	0.0157	1.3e-10	alzheimers	TRUE	reported	jJW535	textfile	2	TRUE	82771	30344	52427	log odds	SD	0.07	1	0.000540878	0.000121213	TRUE	0.748612	0.1006	0.0157	0.0486822	0.1006	41.0579	0.9929	0.99251
rs10933431	C	G	C	G	0.0939	0.0202759	0.7714	0.7714	FALSE	TRUE	FALSE	0.0543485	577	TRUE	0.354548	parstriangularis	0.0159	3.42e-09	alzheimers	TRUE	reported	jJW535	textfile	2	TRUE	82771	30344	52427	log odds	SD	0.07	1	0.000479416	0.000144993	TRUE	0.813939	0.0939	0.0159	0.0543485	0.0939	34.8768	0.9929	0.99251
rs11218343	T	C	T	C	0.2203	-0.0117516	0.95726	0.95726	FALSE	FALSE	FALSE	0.111988	712	TRUE	0.458213	parstriangularis	0.0315	2.88e-12	alzheimers	TRUE	reported	jJW535	textfile	2	TRUE	82771	30344	52427	log odds	SD	0.07	1	0.000638046	1.13003e-05	TRUE	0.561416	0.2203	0.0315	0.111988	0.2203	48.9112	0.9929	0.99251
rs114812713	C	G	C	G	0.277632	-0.145489	0.03	0.03	FALSE	TRUE	FALSE	0.109553	706	TRUE	0.0920852	parstriangularis	0.0378	2.1e-13	alzheimers	TRUE	reported	jJW535	textfile	2	TRUE	94437	59163	35274	log odds	SD	0.07	1	0.000585708	0.00123192	FALSE	0.773255	0.277632	0.0378	0.109553	0.277632	53.9454	0.9929	0.99251
rs12539172	C	T	C	T	0.0823	0.0447647	0.6928	0.6928	FALSE	FALSE	FALSE	0.0408842	713	TRUE	0.136777	parstriangularis	0.0134	9.26e-10	alzheimers	TRUE	reported	jJW535	textfile	2	TRUE	82771	30344	52427	log odds	SD	0.07	1	0.000442033	0.000852964	FALSE	0.828054	0.0823	0.0134	0.0408842	0.0823	37.7216	0.9929	0.99251
rs12881735	T	C	T	C	0.0861	0.0436063	0.7803	0.7803	FALSE	FALSE	FALSE	0.0452385	704	TRUE	0.167543	parstriangularis	0.0149	7.35e-09	alzheimers	TRUE	reported	jJW535	textfile	2	TRUE	82771	30344	52427	log odds	SD	0.07	1	0.000391593	0.00065196	FALSE	0.87955	0.0861	0.0149	0.0452385	0.0861	33.3913	0.9929	0.99251
rs138190086	A	G	A	G	0.2787	0.232089	0.01093	0.01093	FALSE	FALSE	FALSE	0.139091	688	TRUE	0.047597	parstriangularis	0.0477	5.3e-09	alzheimers	TRUE	reported	jJW535	textfile	2	TRUE	82771	30344	52427	log odds	SD	0.07	1	0.000233883	0.00116463	FALSE	0.623281	0.2787	0.0477	0.139091	0.2787	34.1379	0.9929	0.99251
rs17125924	G	A	G	A	0.1279	-0.0245068	0.07952	0.07952	FALSE	FALSE	FALSE	0.0623724	712	TRUE	0.347193	parstriangularis	0.0211	1.42e-09	alzheimers	TRUE	reported	jJW535	textfile	2	TRUE	82771	30344	52427	log odds	SD	0.07	1	0.000352029	8.7921e-05	TRUE	0.803435	0.1279	0.0211	0.0623724	0.1279	36.7431	0.9929	0.99251
rs2279590	C	T	C	T	0.1269	-0.0272875	0.5954	0.5954	FALSE	FALSE	FALSE	0.0520928	408	TRUE	0.3002	parstriangularis	0.013	1.39e-22	alzheimers	TRUE	reported	jJW535	textfile	2	TRUE	82771	30344	52427	log odds	SD	0.07	1	0.00118581	0.00035875	TRUE	0.755575	0.1269	0.013	0.0520928	0.1269	95.2876	0.9929	0.99251
rs2830500	C	A	C	A	0.07257	-0.0129608	0.6809	0.6809	FALSE	FALSE	FALSE	0.0473279	656	TRUE	0.392099	parstriangularis	0.013	2.6e-08	alzheimers	TRUE	reported	jJW535	textfile	2	TRUE	94437	59163	35274	log odds	SD	0.07	1	0.000352663	7.2997e-05	TRUE	0.794318	0.07257	0.013	0.0473279	0.07257	31.1622	0.9929	0.99251
rs3740688	T	G	T	G	0.0887	-0.00646917	0.5427	0.5427	FALSE	FALSE	FALSE	0.0384241	707	TRUE	0.433149	parstriangularis	0.0123	5.46e-13	alzheimers	TRUE	reported	jJW535	textfile	2	TRUE	82771	30344	52427	log odds	SD	0.07	1	0.000594389	2.07724e-05	TRUE	0.600381	0.0887	0.0123	0.0384241	0.0887	52.004	0.9929	0.99251
rs3752246	G	C	G	C	0.1363	0.0240426	0.1899	0.1899	FALSE	TRUE	FALSE	0.0521611	692	TRUE	0.322425	parstriangularis	0.0167	3.06e-16	alzheimers	TRUE	reported	jJW535	textfile	2	TRUE	82771	30344	52427	log odds	SD	0.07	1	0.000845765	0.00017785	TRUE	0.680488	0.1363	0.0167	0.0521611	0.1363	66.613	0.9929	0.99251
rs3851179	C	T	C	T	0.1304	-0.0211716	0.6292	0.6292	FALSE	FALSE	FALSE	0.0405264	713	TRUE	0.300691	parstriangularis	0.0126	6.03e-25	alzheimers	TRUE	reported	jJW535	textfile	2	TRUE	82771	30344	52427	log odds	SD	0.07	1	0.00121598	0.000209154	TRUE	0.58793	0.1304	0.0126	0.0405264	0.1304	107.106	0.9929	0.99251
rs429358	C	T	C	T	1.2017	-0.0185313	0.1551	0.1551	FALSE	FALSE	FALSE	0.0569967	675	TRUE	0.372542	parstriangularis	0.0189	1e-200	alzheimers	TRUE	reported	jJW535	textfile	2	TRUE	63926	21982	41944	log odds	SD	0.07	1	0.0410001	9.00035e-05	TRUE	4.41476e-07	1.2017	0.0189	0.0569967	1.2017	4042.67	0.9929	0.99251
rs4844610	A	C	A	C	0.1569	0.0519843	0.172	0.172	FALSE	FALSE	FALSE	0.0574692	695	TRUE	0.182849	parstriangularis	0.0155	3.6e-24	alzheimers	TRUE	reported	jJW535	textfile	2	TRUE	82771	30344	52427	log odds	SD	0.07	1	0.00103133	0.00076972	TRUE	0.908766	0.1569	0.0155	0.0574692	0.1569	102.467	0.9929	0.99251
rs593742	A	G	A	G	0.07257	0.0233569	0.6799	0.6799	FALSE	FALSE	FALSE	0.042058	705	TRUE	0.289328	parstriangularis	0.0125	6.8e-09	alzheimers	TRUE	reported	jJW535	textfile	2	TRUE	82771	30344	52427	log odds	SD	0.07	1	0.000350921	0.000237461	TRUE	0.930114	0.07257	0.0125	0.042058	0.07257	33.705	0.9929	0.99251
rs6024870	G	A	G	A	0.1229	-0.0945325	0.9165	0.9165	FALSE	FALSE	FALSE	0.0744177	701	TRUE	0.10199	parstriangularis	0.0223	3.46e-08	alzheimers	TRUE	reported	jJW535	textfile	2	TRUE	82771	30344	52427	log odds	SD	0.07	1	0.000361703	0.00136776	FALSE	0.636199	0.1229	0.0223	0.0744177	0.1229	30.3734	0.9929	0.99251
rs6733839	T	C	T	C	0.1814	0.0578749	0.3797	0.3797	FALSE	FALSE	FALSE	0.0445518	618	TRUE	0.0969639	parstriangularis	0.013	2.05e-44	alzheimers	TRUE	reported	jJW535	textfile	2	TRUE	82771	30344	52427	log odds	SD	0.07	1	0.00231815	0.0015778	TRUE	0.834777	0.1814	0.013	0.0445518	0.1814	194.71	0.9929	0.99251
rs7185636	T	C	T	C	0.08338	-0.0030864	0.836	0.836	FALSE	FALSE	FALSE	0.0524775	708	TRUE	0.47655	parstriangularis	0.0149	2.4e-08	alzheimers	TRUE	reported	jJW535	textfile	2	TRUE	82771	30344	52427	log odds	SD	0.07	1	0.000294398	2.61207e-06	TRUE	0.6811	0.08338	0.0149	0.0524775	0.08338	31.3149	0.9929	0.99251
rs73223431	T	C	T	C	0.0962	-0.000809371	0.3459	0.3459	FALSE	FALSE	FALSE	0.0408042	710	TRUE	0.492087	parstriangularis	0.0128	6.3e-14	alzheimers	TRUE	reported	jJW535	textfile	2	TRUE	82771	30344	52427	log odds	SD	0.07	1	0.00063032	2.96428e-07	TRUE	0.515401	0.0962	0.0128	0.0408042	0.0962	56.4846	0.9929	0.99251
rs7412	C	T	C	T	0.4673	-0.0326189	0.93738	0.93738	FALSE	FALSE	FALSE	0.0735922	684	TRUE	0.328796	parstriangularis	0.0305	6.4e-53	alzheimers	TRUE	reported	jJW535	textfile	2	TRUE	63926	21982	41944	log odds	SD	0.07	1	0.00427874	0.00012491	TRUE	0.158459	0.4673	0.0305	0.0735922	0.4673	234.743	0.9929	0.99251
rs7920721	G	A	G	A	0.076961	-0.0475753	0.3678	0.3678	FALSE	FALSE	FALSE	0.0413998	668	TRUE	0.125243	parstriangularis	0.0113	1.8e-11	alzheimers	TRUE	reported	jJW535	textfile	2	TRUE	94437	59163	35274	log odds	SD	0.07	1	0.000413553	0.00105259	FALSE	0.755532	0.076961	0.0113	0.0413998	0.076961	46.3858	0.9929	0.99251
rs7933202	A	C	A	C	0.113	0.0308121	0.6064	0.6064	FALSE	FALSE	FALSE	0.0391363	710	TRUE	0.215552	parstriangularis	0.0125	1.91e-19	alzheimers	TRUE	reported	jJW535	textfile	2	TRUE	82771	30344	52427	log odds	SD	0.07	1	0.000931855	0.000453197	TRUE	0.806647	0.113	0.0125	0.0391363	0.113	81.7216	0.9929	0.99251
rs9271058	A	T	A	T	0.0978	0.0577023	0.2664	0.2664	FALSE	TRUE	FALSE	0.0436011	696	TRUE	0.0928486	parstriangularis	0.0145	1.37e-11	alzheimers	TRUE	reported	jJW535	textfile	2	TRUE	82771	30344	52427	log odds	SD	0.07	1	0.000560036	0.0013014	FALSE	0.74471	0.0978	0.0145	0.0436011	0.0978	45.4927	0.9929	0.99251
rs9473117	C	A	C	A	0.0873	0.0336775	0.2555	0.2555	FALSE	FALSE	FALSE	0.045523	675	TRUE	0.229713	parstriangularis	0.0135	1.16e-10	alzheimers	TRUE	reported	jJW535	textfile	2	TRUE	82771	30344	52427	log odds	SD	0.07	1	0.000434806	0.000431485	TRUE	0.998356	0.0873	0.0135	0.045523	0.0873	41.8178	0.9929	0.99251
rs10808026	C	A	C	A	0.1006	0.0706777	0.7773	0.7773	FALSE	FALSE	FALSE	0.0615434	693	TRUE	0.125398	Pericalcarine	0.0157	1.3e-10	alzheimers	TRUE	reported	jJW535	textfile	2	TRUE	82771	30344	52427	log odds	SD	0.07	1	0.000540878	0.00172943	FALSE	0.631225	0.1006	0.0157	0.0615434	0.1006	41.0579	0.9929	0.99251
rs10933431	C	G	C	G	0.0939	-0.0510512	0.7714	0.7714	FALSE	TRUE	FALSE	0.0673019	577	TRUE	0.224064	Pericalcarine	0.0159	3.42e-09	alzheimers	TRUE	reported	jJW535	textfile	2	TRUE	82771	30344	52427	log odds	SD	0.07	1	0.000479416	0.000919175	FALSE	0.840521	0.0939	0.0159	0.0673019	0.0939	34.8768	0.9929	0.99251
rs11218343	T	C	T	C	0.2203	-0.114542	0.95726	0.95726	FALSE	FALSE	FALSE	0.1416	712	TRUE	0.209282	Pericalcarine	0.0315	2.88e-12	alzheimers	TRUE	reported	jJW535	textfile	2	TRUE	82771	30344	52427	log odds	SD	0.07	1	0.000638046	0.00107356	FALSE	0.842128	0.2203	0.0315	0.1416	0.2203	48.9112	0.9929	0.99251
rs114812713	C	G	C	G	0.277632	-0.081472	0.03	0.03	FALSE	TRUE	FALSE	0.138469	706	TRUE	0.27814	Pericalcarine	0.0378	2.1e-13	alzheimers	TRUE	reported	jJW535	textfile	2	TRUE	94437	59163	35274	log odds	SD	0.07	1	0.000585708	0.000386314	TRUE	0.904357	0.277632	0.0378	0.138469	0.277632	53.9454	0.9929	0.99251
rs12539172	C	T	C	T	0.0823	0.0852901	0.6928	0.6928	FALSE	FALSE	FALSE	0.0516909	713	TRUE	0.0494713	Pericalcarine	0.0134	9.26e-10	alzheimers	TRUE	reported	jJW535	textfile	2	TRUE	82771	30344	52427	log odds	SD	0.07	1	0.000442033	0.0030964	FALSE	0.357568	0.0823	0.0134	0.0516909	0.0823	37.7216	0.9929	0.99251
rs12881735	T	C	T	C	0.0861	-0.0152035	0.7803	0.7803	FALSE	FALSE	FALSE	0.0570355	704	TRUE	0.394903	Pericalcarine	0.0149	7.35e-09	alzheimers	TRUE	reported	jJW535	textfile	2	TRUE	82771	30344	52427	log odds	SD	0.07	1	0.000391593	7.9252e-05	TRUE	0.774051	0.0861	0.0149	0.0570355	0.0861	33.3913	0.9929	0.99251
rs138190086	A	G	A	G	0.2787	-0.0569053	0.01093	0.01093	FALSE	FALSE	FALSE	0.176608	688	TRUE	0.373646	Pericalcarine	0.0477	5.3e-09	alzheimers	TRUE	reported	jJW535	textfile	2	TRUE	82771	30344	52427	log odds	SD	0.07	1	0.000233883	7.00137e-05	TRUE	0.856723	0.2787	0.0477	0.176608	0.2787	34.1379	0.9929	0.99251
rs17125924	G	A	G	A	0.1279	0.0574286	0.07952	0.07952	FALSE	FALSE	FALSE	0.0789423	712	TRUE	0.233467	Pericalcarine	0.0211	1.42e-09	alzheimers	TRUE	reported	jJW535	textfile	2	TRUE	82771	30344	52427	log odds	SD	0.07	1	0.000352029	0.000482811	FALSE	0.932135	0.1279	0.0211	0.0789423	0.1279	36.7431	0.9929	0.99251
rs2279590	C	T	C	T	0.1269	0.0337933	0.5954	0.5954	FALSE	FALSE	FALSE	0.0699494	408	TRUE	0.314509	Pericalcarine	0.013	1.39e-22	alzheimers	TRUE	reported	jJW535	textfile	2	TRUE	82771	30344	52427	log odds	SD	0.07	1	0.00118581	0.000550205	TRUE	0.825405	0.1269	0.013	0.0699494	0.1269	95.2876	0.9929	0.99251
rs2830500	C	A	C	A	0.07257	-0.0618093	0.6809	0.6809	FALSE	FALSE	FALSE	0.0611068	656	TRUE	0.15589	Pericalcarine	0.013	2.6e-08	alzheimers	TRUE	reported	jJW535	textfile	2	TRUE	94437	59163	35274	log odds	SD	0.07	1	0.000352663	0.00166015	FALSE	0.575551	0.07257	0.013	0.0611068	0.07257	31.1622	0.9929	0.99251
rs3740688	T	G	T	G	0.0887	0.0958287	0.5427	0.5427	FALSE	FALSE	FALSE	0.0483541	707	TRUE	0.0237502	Pericalcarine	0.0123	5.46e-13	alzheimers	TRUE	reported	jJW535	textfile	2	TRUE	82771	30344	52427	log odds	SD	0.07	1	0.000594389	0.00455809	FALSE	0.253365	0.0887	0.0123	0.0483541	0.0887	52.004	0.9929	0.99251
rs3752246	G	C	G	C	0.1363	-0.00888087	0.1899	0.1899	FALSE	TRUE	FALSE	0.0660127	692	TRUE	0.446491	Pericalcarine	0.0167	3.06e-16	alzheimers	TRUE	reported	jJW535	textfile	2	TRUE	82771	30344	52427	log odds	SD	0.07	1	0.000845765	2.42664e-05	TRUE	0.527612	0.1363	0.0167	0.0660127	0.1363	66.613	0.9929	0.99251
rs3851179	C	T	C	T	0.1304	-0.00908819	0.6292	0.6292	FALSE	FALSE	FALSE	0.0513028	713	TRUE	0.429696	Pericalcarine	0.0126	6.03e-25	alzheimers	TRUE	reported	jJW535	textfile	2	TRUE	82771	30344	52427	log odds	SD	0.07	1	0.00121598	3.85402e-05	TRUE	0.446739	0.1304	0.0126	0.0513028	0.1304	107.106	0.9929	0.99251
rs429358	C	T	C	T	1.2017	0.0828715	0.1551	0.1551	FALSE	FALSE	FALSE	0.0722572	675	TRUE	0.125712	Pericalcarine	0.0189	1e-200	alzheimers	TRUE	reported	jJW535	textfile	2	TRUE	63926	21982	41944	log odds	SD	0.07	1	0.0410001	0.00179994	TRUE	2.66821e-05	1.2017	0.0189	0.0722572	1.2017	4042.67	0.9929	0.99251
rs4844610	A	C	A	C	0.1569	0.0410886	0.172	0.172	FALSE	FALSE	FALSE	0.0723023	695	TRUE	0.284919	Pericalcarine	0.0155	3.6e-24	alzheimers	TRUE	reported	jJW535	textfile	2	TRUE	82771	30344	52427	log odds	SD	0.07	1	0.00103133	0.000480874	TRUE	0.789452	0.1569	0.0155	0.0723023	0.1569	102.467	0.9929	0.99251
rs593742	A	G	A	G	0.07257	0.0259992	0.6799	0.6799	FALSE	FALSE	FALSE	0.0528704	705	TRUE	0.311447	Pericalcarine	0.0125	6.8e-09	alzheimers	TRUE	reported	jJW535	textfile	2	TRUE	82771	30344	52427	log odds	SD	0.07	1	0.000350921	0.000294225	TRUE	0.96674	0.07257	0.0125	0.0528704	0.07257	33.705	0.9929	0.99251
rs6024870	G	A	G	A	0.1229	0.0990051	0.9165	0.9165	FALSE	FALSE	FALSE	0.094389	701	TRUE	0.147111	Pericalcarine	0.0223	3.46e-08	alzheimers	TRUE	reported	jJW535	textfile	2	TRUE	82771	30344	52427	log odds	SD	0.07	1	0.000361703	0.00150025	FALSE	0.603676	0.1229	0.0223	0.094389	0.1229	30.3734	0.9929	0.99251
rs6733839	T	C	T	C	0.1814	0.0589305	0.3797	0.3797	FALSE	FALSE	FALSE	0.057323	618	TRUE	0.151965	Pericalcarine	0.013	2.05e-44	alzheimers	TRUE	reported	jJW535	textfile	2	TRUE	82771	30344	52427	log odds	SD	0.07	1	0.00231815	0.00163588	TRUE	0.8488	0.1814	0.013	0.057323	0.1814	194.71	0.9929	0.99251
rs7185636	T	C	T	C	0.08338	0.0573444	0.836	0.836	FALSE	FALSE	FALSE	0.0664437	708	TRUE	0.194054	Pericalcarine	0.0149	2.4e-08	alzheimers	TRUE	reported	jJW535	textfile	2	TRUE	82771	30344	52427	log odds	SD	0.07	1	0.000294398	0.000901702	FALSE	0.733496	0.08338	0.0149	0.0664437	0.08338	31.3149	0.9929	0.99251
rs73223431	T	C	T	C	0.0962	-0.0123675	0.3459	0.3459	FALSE	FALSE	FALSE	0.0517851	710	TRUE	0.405622	Pericalcarine	0.0128	6.3e-14	alzheimers	TRUE	reported	jJW535	textfile	2	TRUE	82771	30344	52427	log odds	SD	0.07	1	0.00063032	6.92126e-05	TRUE	0.656615	0.0962	0.0128	0.0517851	0.0962	56.4846	0.9929	0.99251
rs7412	C	T	C	T	0.4673	-0.0466738	0.93738	0.93738	FALSE	FALSE	FALSE	0.0938775	684	TRUE	0.309532	Pericalcarine	0.0305	6.4e-53	alzheimers	TRUE	reported	jJW535	textfile	2	TRUE	63926	21982	41944	log odds	SD	0.07	1	0.00427874	0.000255744	TRUE	0.198707	0.4673	0.0305	0.0938775	0.4673	234.743	0.9929	0.99251
rs7920721	G	A	G	A	0.076961	0.0869086	0.3678	0.3678	FALSE	FALSE	FALSE	0.0525901	668	TRUE	0.0492095	Pericalcarine	0.0113	1.8e-11	alzheimers	TRUE	reported	jJW535	textfile	2	TRUE	94437	59163	35274	log odds	SD	0.07	1	0.000413553	0.00351255	FALSE	0.316281	0.076961	0.0113	0.0525901	0.076961	46.3858	0.9929	0.99251
rs7933202	A	C	A	C	0.113	0.061562	0.6064	0.6064	FALSE	FALSE	FALSE	0.049556	710	TRUE	0.107068	Pericalcarine	0.0125	1.91e-19	alzheimers	TRUE	reported	jJW535	textfile	2	TRUE	82771	30344	52427	log odds	SD	0.07	1	0.000931855	0.00180913	FALSE	0.75022	0.113	0.0125	0.049556	0.113	81.7216	0.9929	0.99251
rs9271058	A	T	A	T	0.0978	-0.0445247	0.2664	0.2664	FALSE	TRUE	FALSE	0.0553181	696	TRUE	0.210443	Pericalcarine	0.0145	1.37e-11	alzheimers	TRUE	reported	jJW535	textfile	2	TRUE	82771	30344	52427	log odds	SD	0.07	1	0.000560036	0.000774863	FALSE	0.912866	0.0978	0.0145	0.0553181	0.0978	45.4927	0.9929	0.99251
rs9473117	C	A	C	A	0.0873	0.0557577	0.2555	0.2555	FALSE	FALSE	FALSE	0.0570051	675	TRUE	0.164008	Pericalcarine	0.0135	1.16e-10	alzheimers	TRUE	reported	jJW535	textfile	2	TRUE	82771	30344	52427	log odds	SD	0.07	1	0.000434806	0.00118276	FALSE	0.726464	0.0873	0.0135	0.0570051	0.0873	41.8178	0.9929	0.99251
rs10808026	C	A	C	A	0.1006	-0.0641278	0.7773	0.7773	FALSE	FALSE	FALSE	0.0489068	693	TRUE	0.0948909	Postcentral	0.0157	1.3e-10	alzheimers	TRUE	reported	jJW535	textfile	2	TRUE	82771	30344	52427	log odds	SD	0.07	1	0.000540878	0.00142374	FALSE	0.704665	0.1006	0.0157	0.0489068	0.1006	41.0579	0.9929	0.99251
rs10933431	C	G	C	G	0.0939	-0.0179173	0.7714	0.7714	FALSE	TRUE	FALSE	0.0554049	577	TRUE	0.373201	Postcentral	0.0159	3.42e-09	alzheimers	TRUE	reported	jJW535	textfile	2	TRUE	82771	30344	52427	log odds	SD	0.07	1	0.000479416	0.000113222	TRUE	0.788088	0.0939	0.0159	0.0554049	0.0939	34.8768	0.9929	0.99251
rs11218343	T	C	T	C	0.2203	-0.108465	0.95726	0.95726	FALSE	FALSE	FALSE	0.112321	712	TRUE	0.167103	Postcentral	0.0315	2.88e-12	alzheimers	TRUE	reported	jJW535	textfile	2	TRUE	82771	30344	52427	log odds	SD	0.07	1	0.000638046	0.000962663	FALSE	0.878372	0.2203	0.0315	0.112321	0.2203	48.9112	0.9929	0.99251
rs114812713	C	G	C	G	0.277632	0.260324	0.03	0.03	FALSE	TRUE	FALSE	0.109635	706	TRUE	0.00878752	Postcentral	0.0378	2.1e-13	alzheimers	TRUE	reported	jJW535	textfile	2	TRUE	94437	59163	35274	log odds	SD	0.07	1	0.000585708	0.00394412	FALSE	0.306903	0.277632	0.0378	0.109635	0.277632	53.9454	0.9929	0.99251
rs12539172	C	T	C	T	0.0823	-0.0491631	0.6928	0.6928	FALSE	FALSE	FALSE	0.0410898	713	TRUE	0.115755	Postcentral	0.0134	9.26e-10	alzheimers	TRUE	reported	jJW535	textfile	2	TRUE	82771	30344	52427	log odds	SD	0.07	1	0.000442033	0.00102881	FALSE	0.769212	0.0823	0.0134	0.0410898	0.0823	37.7216	0.9929	0.99251
rs12881735	T	C	T	C	0.0861	0.0116697	0.7803	0.7803	FALSE	FALSE	FALSE	0.0455661	704	TRUE	0.398935	Postcentral	0.0149	7.35e-09	alzheimers	TRUE	reported	jJW535	textfile	2	TRUE	82771	30344	52427	log odds	SD	0.07	1	0.000391593	4.66917e-05	TRUE	0.732623	0.0861	0.0149	0.0455661	0.0861	33.3913	0.9929	0.99251
rs138190086	A	G	A	G	0.2787	-0.213459	0.01093	0.01093	FALSE	FALSE	FALSE	0.137833	688	TRUE	0.0607302	Postcentral	0.0477	5.3e-09	alzheimers	TRUE	reported	jJW535	textfile	2	TRUE	82771	30344	52427	log odds	SD	0.07	1	0.000233883	0.000985157	FALSE	0.674686	0.2787	0.0477	0.137833	0.2787	34.1379	0.9929	0.99251
rs17125924	G	A	G	A	0.1279	-0.026177	0.07952	0.07952	FALSE	FALSE	FALSE	0.0628143	712	TRUE	0.338436	Postcentral	0.0211	1.42e-09	alzheimers	TRUE	reported	jJW535	textfile	2	TRUE	82771	30344	52427	log odds	SD	0.07	1	0.000352029	0.000100314	TRUE	0.81657	0.1279	0.0211	0.0628143	0.1279	36.7431	0.9929	0.99251
rs2279590	C	T	C	T	0.1269	0.0119999	0.5954	0.5954	FALSE	FALSE	FALSE	0.052612	408	TRUE	0.409791	Postcentral	0.013	1.39e-22	alzheimers	TRUE	reported	jJW535	textfile	2	TRUE	82771	30344	52427	log odds	SD	0.07	1	0.00118581	6.93773e-05	TRUE	0.600023	0.1269	0.013	0.052612	0.1269	95.2876	0.9929	0.99251
rs2830500	C	A	C	A	0.07257	-0.0494919	0.6809	0.6809	FALSE	FALSE	FALSE	0.0478171	656	TRUE	0.150329	Postcentral	0.013	2.6e-08	alzheimers	TRUE	reported	jJW535	textfile	2	TRUE	94437	59163	35274	log odds	SD	0.07	1	0.000352663	0.00106441	FALSE	0.724209	0.07257	0.013	0.0478171	0.07257	31.1622	0.9929	0.99251
rs3740688	T	G	T	G	0.0887	-0.026921	0.5427	0.5427	FALSE	FALSE	FALSE	0.0386198	707	TRUE	0.242878	Postcentral	0.0123	5.46e-13	alzheimers	TRUE	reported	jJW535	textfile	2	TRUE	82771	30344	52427	log odds	SD	0.07	1	0.000594389	0.000359726	TRUE	0.886211	0.0887	0.0123	0.0386198	0.0887	52.004	0.9929	0.99251
rs3752246	G	C	G	C	0.1363	-0.012731	0.1899	0.1899	FALSE	TRUE	FALSE	0.0525576	692	TRUE	0.404301	Postcentral	0.0167	3.06e-16	alzheimers	TRUE	reported	jJW535	textfile	2	TRUE	82771	30344	52427	log odds	SD	0.07	1	0.000845765	4.98675e-05	TRUE	0.564731	0.1363	0.0167	0.0525576	0.1363	66.613	0.9929	0.99251
rs3851179	C	T	C	T	0.1304	0.0349868	0.6292	0.6292	FALSE	FALSE	FALSE	0.0407235	713	TRUE	0.195135	Postcentral	0.0126	6.03e-25	alzheimers	TRUE	reported	jJW535	textfile	2	TRUE	82771	30344	52427	log odds	SD	0.07	1	0.00121598	0.000571171	TRUE	0.770777	0.1304	0.0126	0.0407235	0.1304	107.106	0.9929	0.99251
rs429358	C	T	C	T	1.2017	-0.0210038	0.1551	0.1551	FALSE	FALSE	FALSE	0.0573806	675	TRUE	0.357166	Postcentral	0.0189	1e-200	alzheimers	TRUE	reported	jJW535	textfile	2	TRUE	63926	21982	41944	log odds	SD	0.07	1	0.0410001	0.000115623	TRUE	5.23482e-07	1.2017	0.0189	0.0573806	1.2017	4042.67	0.9929	0.99251
rs4844610	A	C	A	C	0.1569	-0.0352801	0.172	0.172	FALSE	FALSE	FALSE	0.0579068	695	TRUE	0.271177	Postcentral	0.0155	3.6e-24	alzheimers	TRUE	reported	jJW535	textfile	2	TRUE	82771	30344	52427	log odds	SD	0.07	1	0.00103133	0.000354526	TRUE	0.727641	0.1569	0.0155	0.0579068	0.1569	102.467	0.9929	0.99251
rs593742	A	G	A	G	0.07257	-0.00710159	0.6799	0.6799	FALSE	FALSE	FALSE	0.0421814	705	TRUE	0.433151	Postcentral	0.0125	6.8e-09	alzheimers	TRUE	reported	jJW535	textfile	2	TRUE	82771	30344	52427	log odds	SD	0.07	1	0.000350921	2.19519e-05	TRUE	0.710873	0.07257	0.0125	0.0421814	0.07257	33.705	0.9929	0.99251
rs6024870	G	A	G	A	0.1229	0.0292071	0.9165	0.9165	FALSE	FALSE	FALSE	0.0748777	701	TRUE	0.348245	Postcentral	0.0223	3.46e-08	alzheimers	TRUE	reported	jJW535	textfile	2	TRUE	82771	30344	52427	log odds	SD	0.07	1	0.000361703	0.000130564	TRUE	0.841649	0.1229	0.0223	0.0748777	0.1229	30.3734	0.9929	0.99251
rs6733839	T	C	T	C	0.1814	0.0400523	0.3797	0.3797	FALSE	FALSE	FALSE	0.0444901	618	TRUE	0.183993	Postcentral	0.013	2.05e-44	alzheimers	TRUE	reported	jJW535	textfile	2	TRUE	82771	30344	52427	log odds	SD	0.07	1	0.00231815	0.000755663	TRUE	0.609244	0.1814	0.013	0.0444901	0.1814	194.71	0.9929	0.99251
rs7185636	T	C	T	C	0.08338	-1.89543e-05	0.836	0.836	FALSE	FALSE	FALSE	0.0526535	708	TRUE	0.499856	Postcentral	0.0149	2.4e-08	alzheimers	TRUE	reported	jJW535	textfile	2	TRUE	82771	30344	52427	log odds	SD	0.07	1	0.000294398	9.8513e-11	TRUE	0.650238	0.08338	0.0149	0.0526535	0.08338	31.3149	0.9929	0.99251
rs73223431	T	C	T	C	0.0962	-0.000946907	0.3459	0.3459	FALSE	FALSE	FALSE	0.0409588	710	TRUE	0.490778	Postcentral	0.0128	6.3e-14	alzheimers	TRUE	reported	jJW535	textfile	2	TRUE	82771	30344	52427	log odds	SD	0.07	1	0.00063032	4.05732e-07	TRUE	0.516984	0.0962	0.0128	0.0409588	0.0962	56.4846	0.9929	0.99251
rs7412	C	T	C	T	0.4673	-0.0132386	0.93738	0.93738	FALSE	FALSE	FALSE	0.0749774	684	TRUE	0.429924	Postcentral	0.0305	6.4e-53	alzheimers	TRUE	reported	jJW535	textfile	2	TRUE	63926	21982	41944	log odds	SD	0.07	1	0.00427874	2.05751e-05	TRUE	0.1135	0.4673	0.0305	0.0749774	0.4673	234.743	0.9929	0.99251
rs7920721	G	A	G	A	0.076961	-0.0484154	0.3678	0.3678	FALSE	FALSE	FALSE	0.0416946	668	TRUE	0.122782	Postcentral	0.0113	1.8e-11	alzheimers	TRUE	reported	jJW535	textfile	2	TRUE	94437	59163	35274	log odds	SD	0.07	1	0.000413553	0.00109009	FALSE	0.744355	0.076961	0.0113	0.0416946	0.076961	46.3858	0.9929	0.99251
rs7933202	A	C	A	C	0.113	-0.0319177	0.6064	0.6064	FALSE	FALSE	FALSE	0.0392702	710	TRUE	0.208175	Postcentral	0.0125	1.91e-19	alzheimers	TRUE	reported	jJW535	textfile	2	TRUE	82771	30344	52427	log odds	SD	0.07	1	0.000931855	0.000486303	TRUE	0.822352	0.113	0.0125	0.0392702	0.113	81.7216	0.9929	0.99251
rs9271058	A	T	A	T	0.0978	0.0214133	0.2664	0.2664	FALSE	TRUE	FALSE	0.0441638	696	TRUE	0.313888	Postcentral	0.0145	1.37e-11	alzheimers	TRUE	reported	jJW535	textfile	2	TRUE	82771	30344	52427	log odds	SD	0.07	1	0.000560036	0.000179221	TRUE	0.787522	0.0978	0.0145	0.0441638	0.0978	45.4927	0.9929	0.99251
rs9473117	C	A	C	A	0.0873	-0.016281	0.2555	0.2555	FALSE	FALSE	FALSE	0.0456125	675	TRUE	0.360568	Postcentral	0.0135	1.16e-10	alzheimers	TRUE	reported	jJW535	textfile	2	TRUE	82771	30344	52427	log odds	SD	0.07	1	0.000434806	0.000100843	TRUE	0.780119	0.0873	0.0135	0.0456125	0.0873	41.8178	0.9929	0.99251
rs10808026	C	A	C	A	0.1006	-0.0800007	0.7773	0.7773	FALSE	FALSE	FALSE	0.0554976	693	TRUE	0.0747193	Posterior cingulate	0.0157	1.3e-10	alzheimers	TRUE	reported	jJW535	textfile	2	TRUE	82771	30344	52427	log odds	SD	0.07	1	0.000540878	0.00221578	FALSE	0.532768	0.1006	0.0157	0.0554976	0.1006	41.0579	0.9929	0.99251
rs10933431	C	G	C	G	0.0939	-0.0506407	0.7714	0.7714	FALSE	TRUE	FALSE	0.0617135	577	TRUE	0.205943	Posterior cingulate	0.0159	3.42e-09	alzheimers	TRUE	reported	jJW535	textfile	2	TRUE	82771	30344	52427	log odds	SD	0.07	1	0.000479416	0.000904453	FALSE	0.845079	0.0939	0.0159	0.0617135	0.0939	34.8768	0.9929	0.99251
rs11218343	T	C	T	C	0.2203	-0.142907	0.95726	0.95726	FALSE	FALSE	FALSE	0.128166	712	TRUE	0.132421	Posterior cingulate	0.0315	2.88e-12	alzheimers	TRUE	reported	jJW535	textfile	2	TRUE	82771	30344	52427	log odds	SD	0.07	1	0.000638046	0.0016711	FALSE	0.678439	0.2203	0.0315	0.128166	0.2203	48.9112	0.9929	0.99251
rs114812713	C	G	C	G	0.277632	-0.0965534	0.03	0.03	FALSE	TRUE	FALSE	0.124953	706	TRUE	0.219845	Posterior cingulate	0.0378	2.1e-13	alzheimers	TRUE	reported	jJW535	textfile	2	TRUE	94437	59163	35274	log odds	SD	0.07	1	0.000585708	0.000542573	TRUE	0.980849	0.277632	0.0378	0.124953	0.277632	53.9454	0.9929	0.99251
rs12539172	C	T	C	T	0.0823	0.00961986	0.6928	0.6928	FALSE	FALSE	FALSE	0.0468629	713	TRUE	0.418678	Posterior cingulate	0.0134	9.26e-10	alzheimers	TRUE	reported	jJW535	textfile	2	TRUE	82771	30344	52427	log odds	SD	0.07	1	0.000442033	3.9391e-05	TRUE	0.695511	0.0823	0.0134	0.0468629	0.0823	37.7216	0.9929	0.99251
rs12881735	T	C	T	C	0.0861	-0.00943031	0.7803	0.7803	FALSE	FALSE	FALSE	0.0522448	704	TRUE	0.428379	Posterior cingulate	0.0149	7.35e-09	alzheimers	TRUE	reported	jJW535	textfile	2	TRUE	82771	30344	52427	log odds	SD	0.07	1	0.000391593	3.04911e-05	TRUE	0.70676	0.0861	0.0149	0.0522448	0.0861	33.3913	0.9929	0.99251
rs138190086	A	G	A	G	0.2787	0.108783	0.01093	0.01093	FALSE	FALSE	FALSE	0.157945	688	TRUE	0.245494	Posterior cingulate	0.0477	5.3e-09	alzheimers	TRUE	reported	jJW535	textfile	2	TRUE	82771	30344	52427	log odds	SD	0.07	1	0.000233883	0.000255858	FALSE	0.985391	0.2787	0.0477	0.157945	0.2787	34.1379	0.9929	0.99251
rs17125924	G	A	G	A	0.1279	-0.119354	0.07952	0.07952	FALSE	FALSE	FALSE	0.0714591	712	TRUE	0.0474362	Posterior cingulate	0.0211	1.42e-09	alzheimers	TRUE	reported	jJW535	textfile	2	TRUE	82771	30344	52427	log odds	SD	0.07	1	0.000352029	0.00208542	FALSE	0.475161	0.1279	0.0211	0.0714591	0.1279	36.7431	0.9929	0.99251
rs2279590	C	T	C	T	0.1269	0.110994	0.5954	0.5954	FALSE	FALSE	FALSE	0.0611677	408	TRUE	0.0347935	Posterior cingulate	0.013	1.39e-22	alzheimers	TRUE	reported	jJW535	textfile	2	TRUE	82771	30344	52427	log odds	SD	0.07	1	0.00118581	0.00593563	FALSE	0.390801	0.1269	0.013	0.0611677	0.1269	95.2876	0.9929	0.99251
rs2830500	C	A	C	A	0.07257	0.0196519	0.6809	0.6809	FALSE	FALSE	FALSE	0.0551608	656	TRUE	0.360821	Posterior cingulate	0.013	2.6e-08	alzheimers	TRUE	reported	jJW535	textfile	2	TRUE	94437	59163	35274	log odds	SD	0.07	1	0.000352663	0.000167823	TRUE	0.882052	0.07257	0.013	0.0551608	0.07257	31.1622	0.9929	0.99251
rs3740688	T	G	T	G	0.0887	0.0424046	0.5427	0.5427	FALSE	FALSE	FALSE	0.0439117	707	TRUE	0.167102	Posterior cingulate	0.0123	5.46e-13	alzheimers	TRUE	reported	jJW535	textfile	2	TRUE	82771	30344	52427	log odds	SD	0.07	1	0.000594389	0.000892519	FALSE	0.884483	0.0887	0.0123	0.0439117	0.0887	52.004	0.9929	0.99251
rs3752246	G	C	G	C	0.1363	-0.146423	0.1899	0.1899	FALSE	TRUE	FALSE	0.0594179	692	TRUE	0.00686433	Posterior cingulate	0.0167	3.06e-16	alzheimers	TRUE	reported	jJW535	textfile	2	TRUE	82771	30344	52427	log odds	SD	0.07	1	0.000845765	0.00659645	FALSE	0.171521	0.1363	0.0167	0.0594179	0.1363	66.613	0.9929	0.99251
rs3851179	C	T	C	T	0.1304	0.0258533	0.6292	0.6292	FALSE	FALSE	FALSE	0.0464135	713	TRUE	0.288757	Posterior cingulate	0.0126	6.03e-25	alzheimers	TRUE	reported	jJW535	textfile	2	TRUE	82771	30344	52427	log odds	SD	0.07	1	0.00121598	0.000311881	TRUE	0.647696	0.1304	0.0126	0.0464135	0.1304	107.106	0.9929	0.99251
rs429358	C	T	C	T	1.2017	0.0235891	0.1551	0.1551	FALSE	FALSE	FALSE	0.0658509	675	TRUE	0.360089	Posterior cingulate	0.0189	1e-200	alzheimers	TRUE	reported	jJW535	textfile	2	TRUE	63926	21982	41944	log odds	SD	0.07	1	0.0410001	0.000145838	TRUE	6.24883e-07	1.2017	0.0189	0.0658509	1.2017	4042.67	0.9929	0.99251
rs4844610	A	C	A	C	0.1569	-0.196624	0.172	0.172	FALSE	FALSE	FALSE	0.0651186	695	TRUE	0.00126607	Posterior cingulate	0.0155	3.6e-24	alzheimers	TRUE	reported	jJW535	textfile	2	TRUE	82771	30344	52427	log odds	SD	0.07	1	0.00103133	0.0110119	FALSE	0.0551629	0.1569	0.0155	0.0651186	0.1569	102.467	0.9929	0.99251
rs593742	A	G	A	G	0.07257	0.00911878	0.6799	0.6799	FALSE	FALSE	FALSE	0.0478452	705	TRUE	0.424424	Posterior cingulate	0.0125	6.8e-09	alzheimers	TRUE	reported	jJW535	textfile	2	TRUE	82771	30344	52427	log odds	SD	0.07	1	0.000350921	3.61938e-05	TRUE	0.737195	0.07257	0.0125	0.0478452	0.07257	33.705	0.9929	0.99251
rs6024870	G	A	G	A	0.1229	-0.0465715	0.9165	0.9165	FALSE	FALSE	FALSE	0.0857253	701	TRUE	0.293474	Posterior cingulate	0.0223	3.46e-08	alzheimers	TRUE	reported	jJW535	textfile	2	TRUE	82771	30344	52427	log odds	SD	0.07	1	0.000361703	0.000331962	TRUE	0.983231	0.1229	0.0223	0.0857253	0.1229	30.3734	0.9929	0.99251
rs6733839	T	C	T	C	0.1814	0.0113084	0.3797	0.3797	FALSE	FALSE	FALSE	0.0502605	618	TRUE	0.410991	Posterior cingulate	0.013	2.05e-44	alzheimers	TRUE	reported	jJW535	textfile	2	TRUE	82771	30344	52427	log odds	SD	0.07	1	0.00231815	6.02387e-05	TRUE	0.317915	0.1814	0.013	0.0502605	0.1814	194.71	0.9929	0.99251
rs7185636	T	C	T	C	0.08338	-0.0351438	0.836	0.836	FALSE	FALSE	FALSE	0.0601671	708	TRUE	0.279575	Posterior cingulate	0.0149	2.4e-08	alzheimers	TRUE	reported	jJW535	textfile	2	TRUE	82771	30344	52427	log odds	SD	0.07	1	0.000294398	0.000338671	FALSE	0.973733	0.08338	0.0149	0.0601671	0.08338	31.3149	0.9929	0.99251
rs73223431	T	C	T	C	0.0962	0.0912314	0.3459	0.3459	FALSE	FALSE	FALSE	0.0467222	710	TRUE	0.0254314	Posterior cingulate	0.0128	6.3e-14	alzheimers	TRUE	reported	jJW535	textfile	2	TRUE	82771	30344	52427	log odds	SD	0.07	1	0.00063032	0.00376629	FALSE	0.336024	0.0962	0.0128	0.0467222	0.0962	56.4846	0.9929	0.99251
rs7412	C	T	C	T	0.4673	-0.0285275	0.93738	0.93738	FALSE	FALSE	FALSE	0.085086	684	TRUE	0.368708	Posterior cingulate	0.0305	6.4e-53	alzheimers	TRUE	reported	jJW535	textfile	2	TRUE	63926	21982	41944	log odds	SD	0.07	1	0.00427874	9.554e-05	TRUE	0.14799	0.4673	0.0305	0.085086	0.4673	234.743	0.9929	0.99251
rs7920721	G	A	G	A	0.076961	-0.0156051	0.3678	0.3678	FALSE	FALSE	FALSE	0.0475071	668	TRUE	0.371275	Posterior cingulate	0.0113	1.8e-11	alzheimers	TRUE	reported	jJW535	textfile	2	TRUE	94437	59163	35274	log odds	SD	0.07	1	0.000413553	0.000113247	TRUE	0.803223	0.076961	0.0113	0.0475071	0.076961	46.3858	0.9929	0.99251
rs7933202	A	C	A	C	0.113	0.075609	0.6064	0.6064	FALSE	FALSE	FALSE	0.0448294	710	TRUE	0.0458408	Posterior cingulate	0.0125	1.91e-19	alzheimers	TRUE	reported	jJW535	textfile	2	TRUE	82771	30344	52427	log odds	SD	0.07	1	0.000931855	0.00272892	FALSE	0.564689	0.113	0.0125	0.0448294	0.113	81.7216	0.9929	0.99251
rs9271058	A	T	A	T	0.0978	0.0168288	0.2664	0.2664	FALSE	TRUE	FALSE	0.0497785	696	TRUE	0.367654	Posterior cingulate	0.0145	1.37e-11	alzheimers	TRUE	reported	jJW535	textfile	2	TRUE	82771	30344	52427	log odds	SD	0.07	1	0.000560036	0.000110696	TRUE	0.730337	0.0978	0.0145	0.0497785	0.0978	45.4927	0.9929	0.99251
rs9473117	C	A	C	A	0.0873	-0.0151114	0.2555	0.2555	FALSE	FALSE	FALSE	0.0514001	675	TRUE	0.38438	Posterior cingulate	0.0135	1.16e-10	alzheimers	TRUE	reported	jJW535	textfile	2	TRUE	82771	30344	52427	log odds	SD	0.07	1	0.000434806	8.68755e-05	TRUE	0.765863	0.0873	0.0135	0.0514001	0.0873	41.8178	0.9929	0.99251
rs10808026	C	A	C	A	0.1006	0.0243976	0.7773	0.7773	FALSE	FALSE	FALSE	0.0446401	693	TRUE	0.292347	Precentral	0.0157	1.3e-10	alzheimers	TRUE	reported	jJW535	textfile	2	TRUE	82771	30344	52427	log odds	SD	0.07	1	0.000540878	0.000206079	TRUE	0.815812	0.1006	0.0157	0.0446401	0.1006	41.0579	0.9929	0.99251
rs10933431	C	G	C	G	0.0939	0.0386085	0.7714	0.7714	FALSE	TRUE	FALSE	0.0495924	577	TRUE	0.218133	Precentral	0.0159	3.42e-09	alzheimers	TRUE	reported	jJW535	textfile	2	TRUE	82771	30344	52427	log odds	SD	0.07	1	0.000479416	0.000525715	FALSE	0.980315	0.0939	0.0159	0.0495924	0.0939	34.8768	0.9929	0.99251
rs11218343	T	C	T	C	0.2203	0.215981	0.95726	0.95726	FALSE	FALSE	FALSE	0.10246	712	TRUE	0.0175174	Precentral	0.0315	2.88e-12	alzheimers	TRUE	reported	jJW535	textfile	2	TRUE	82771	30344	52427	log odds	SD	0.07	1	0.000638046	0.00381703	FALSE	0.331899	0.2203	0.0315	0.10246	0.2203	48.9112	0.9929	0.99251
rs114812713	C	G	C	G	0.277632	-0.114261	0.03	0.03	FALSE	TRUE	FALSE	0.100559	706	TRUE	0.127924	Precentral	0.0378	2.1e-13	alzheimers	TRUE	reported	jJW535	textfile	2	TRUE	94437	59163	35274	log odds	SD	0.07	1	0.000585708	0.000759835	FALSE	0.929149	0.277632	0.0378	0.100559	0.277632	53.9454	0.9929	0.99251
rs12539172	C	T	C	T	0.0823	-0.0633192	0.6928	0.6928	FALSE	FALSE	FALSE	0.037544	713	TRUE	0.0458467	Precentral	0.0134	9.26e-10	alzheimers	TRUE	reported	jJW535	textfile	2	TRUE	82771	30344	52427	log odds	SD	0.07	1	0.000442033	0.00170659	FALSE	0.590035	0.0823	0.0134	0.037544	0.0823	37.7216	0.9929	0.99251
rs12881735	T	C	T	C	0.0861	0.0417188	0.7803	0.7803	FALSE	FALSE	FALSE	0.0418628	704	TRUE	0.159489	Precentral	0.0149	7.35e-09	alzheimers	TRUE	reported	jJW535	textfile	2	TRUE	82771	30344	52427	log odds	SD	0.07	1	0.000391593	0.000596741	FALSE	0.902596	0.0861	0.0149	0.0418628	0.0861	33.3913	0.9929	0.99251
rs138190086	A	G	A	G	0.2787	0.0380951	0.01093	0.01093	FALSE	FALSE	FALSE	0.126725	688	TRUE	0.381855	Precentral	0.0477	5.3e-09	alzheimers	TRUE	reported	jJW535	textfile	2	TRUE	82771	30344	52427	log odds	SD	0.07	1	0.000233883	3.13773e-05	TRUE	0.800545	0.2787	0.0477	0.126725	0.2787	34.1379	0.9929	0.99251
rs17125924	G	A	G	A	0.1279	-0.0294317	0.07952	0.07952	FALSE	FALSE	FALSE	0.0574624	712	TRUE	0.304259	Precentral	0.0211	1.42e-09	alzheimers	TRUE	reported	jJW535	textfile	2	TRUE	82771	30344	52427	log odds	SD	0.07	1	0.000352029	0.000126809	TRUE	0.842311	0.1279	0.0211	0.0574624	0.1279	36.7431	0.9929	0.99251
rs2279590	C	T	C	T	0.1269	-0.0431798	0.5954	0.5954	FALSE	FALSE	FALSE	0.0497656	408	TRUE	0.19279	Precentral	0.013	1.39e-22	alzheimers	TRUE	reported	jJW535	textfile	2	TRUE	82771	30344	52427	log odds	SD	0.07	1	0.00118581	0.000898307	TRUE	0.928521	0.1269	0.013	0.0497656	0.1269	95.2876	0.9929	0.99251
rs2830500	C	A	C	A	0.07257	0.00471715	0.6809	0.6809	FALSE	FALSE	FALSE	0.0442896	656	TRUE	0.45759	Precentral	0.013	2.6e-08	alzheimers	TRUE	reported	jJW535	textfile	2	TRUE	94437	59163	35274	log odds	SD	0.07	1	0.000352663	9.66941e-06	TRUE	0.689819	0.07257	0.013	0.0442896	0.07257	31.1622	0.9929	0.99251
rs3740688	T	G	T	G	0.0887	-0.0338496	0.5427	0.5427	FALSE	FALSE	FALSE	0.0352763	707	TRUE	0.16864	Precentral	0.0123	5.46e-13	alzheimers	TRUE	reported	jJW535	textfile	2	TRUE	82771	30344	52427	log odds	SD	0.07	1	0.000594389	0.000568718	TRUE	0.988773	0.0887	0.0123	0.0352763	0.0887	52.004	0.9929	0.99251
rs3752246	G	C	G	C	0.1363	-0.0499394	0.1899	0.1899	FALSE	TRUE	FALSE	0.0481345	692	TRUE	0.149752	Precentral	0.0167	3.06e-16	alzheimers	TRUE	reported	jJW535	textfile	2	TRUE	82771	30344	52427	log odds	SD	0.07	1	0.000845765	0.000767328	TRUE	0.971172	0.1363	0.0167	0.0481345	0.1363	66.613	0.9929	0.99251
rs3851179	C	T	C	T	0.1304	0.0234495	0.6292	0.6292	FALSE	FALSE	FALSE	0.0372557	713	TRUE	0.264537	Precentral	0.0126	6.03e-25	alzheimers	TRUE	reported	jJW535	textfile	2	TRUE	82771	30344	52427	log odds	SD	0.07	1	0.00121598	0.000256581	TRUE	0.616692	0.1304	0.0126	0.0372557	0.1304	107.106	0.9929	0.99251
rs429358	C	T	C	T	1.2017	-0.074235	0.1551	0.1551	FALSE	FALSE	FALSE	0.0522039	675	TRUE	0.07751	Precentral	0.0189	1e-200	alzheimers	TRUE	reported	jJW535	textfile	2	TRUE	63926	21982	41944	log odds	SD	0.07	1	0.0410001	0.00144432	TRUE	1.60121e-05	1.2017	0.0189	0.0522039	1.2017	4042.67	0.9929	0.99251
rs4844610	A	C	A	C	0.1569	0.001618	0.172	0.172	FALSE	FALSE	FALSE	0.0522079	695	TRUE	0.487638	Precentral	0.0155	3.6e-24	alzheimers	TRUE	reported	jJW535	textfile	2	TRUE	82771	30344	52427	log odds	SD	0.07	1	0.00103133	7.45673e-07	TRUE	0.412812	0.1569	0.0155	0.0522079	0.1569	102.467	0.9929	0.99251
rs593742	A	G	A	G	0.07257	-0.111529	0.6799	0.6799	FALSE	FALSE	FALSE	0.038463	705	TRUE	0.00186801	Precentral	0.0125	6.8e-09	alzheimers	TRUE	reported	jJW535	textfile	2	TRUE	82771	30344	52427	log odds	SD	0.07	1	0.000350921	0.00541418	FALSE	0.146904	0.07257	0.0125	0.038463	0.07257	33.705	0.9929	0.99251
rs6024870	G	A	G	A	0.1229	0.161167	0.9165	0.9165	FALSE	FALSE	FALSE	0.0679149	701	TRUE	0.00882043	Precentral	0.0223	3.46e-08	alzheimers	TRUE	reported	jJW535	textfile	2	TRUE	82771	30344	52427	log odds	SD	0.07	1	0.000361703	0.00397558	FALSE	0.245794	0.1229	0.0223	0.0679149	0.1229	30.3734	0.9929	0.99251
rs6733839	T	C	T	C	0.1814	0.0251451	0.3797	0.3797	FALSE	FALSE	FALSE	0.0408777	618	TRUE	0.269234	Precentral	0.013	2.05e-44	alzheimers	TRUE	reported	jJW535	textfile	2	TRUE	82771	30344	52427	log odds	SD	0.07	1	0.00231815	0.000297837	TRUE	0.444823	0.1814	0.013	0.0408777	0.1814	194.71	0.9929	0.99251
rs7185636	T	C	T	C	0.08338	0.0198039	0.836	0.836	FALSE	FALSE	FALSE	0.0482791	708	TRUE	0.340831	Precentral	0.0149	2.4e-08	alzheimers	TRUE	reported	jJW535	textfile	2	TRUE	82771	30344	52427	log odds	SD	0.07	1	0.000294398	0.000107543	TRUE	0.857546	0.08338	0.0149	0.0482791	0.08338	31.3149	0.9929	0.99251
rs73223431	T	C	T	C	0.0962	0.033242	0.3459	0.3459	FALSE	FALSE	FALSE	0.0373752	710	TRUE	0.18689	Precentral	0.0128	6.3e-14	alzheimers	TRUE	reported	jJW535	textfile	2	TRUE	82771	30344	52427	log odds	SD	0.07	1	0.00063032	0.000500034	TRUE	0.942035	0.0962	0.0128	0.0373752	0.0962	56.4846	0.9929	0.99251
rs7412	C	T	C	T	0.4673	-0.0241847	0.93738	0.93738	FALSE	FALSE	FALSE	0.0684011	684	TRUE	0.36183	Precentral	0.0305	6.4e-53	alzheimers	TRUE	reported	jJW535	textfile	2	TRUE	63926	21982	41944	log odds	SD	0.07	1	0.00427874	6.8666e-05	TRUE	0.137466	0.4673	0.0305	0.0684011	0.4673	234.743	0.9929	0.99251
rs7920721	G	A	G	A	0.076961	-0.0470026	0.3678	0.3678	FALSE	FALSE	FALSE	0.0387036	668	TRUE	0.112293	Precentral	0.0113	1.8e-11	alzheimers	TRUE	reported	jJW535	textfile	2	TRUE	94437	59163	35274	log odds	SD	0.07	1	0.000413553	0.0010274	FALSE	0.76318	0.076961	0.0113	0.0387036	0.076961	46.3858	0.9929	0.99251
rs7933202	A	C	A	C	0.113	-0.00226322	0.6064	0.6064	FALSE	FALSE	FALSE	0.0357313	710	TRUE	0.474748	Precentral	0.0125	1.91e-19	alzheimers	TRUE	reported	jJW535	textfile	2	TRUE	82771	30344	52427	log odds	SD	0.07	1	0.000931855	2.44511e-06	TRUE	0.443032	0.113	0.0125	0.0357313	0.113	81.7216	0.9929	0.99251
rs9271058	A	T	A	T	0.0978	-0.00131239	0.2664	0.2664	FALSE	TRUE	FALSE	0.0402384	696	TRUE	0.486991	Precentral	0.0145	1.37e-11	alzheimers	TRUE	reported	jJW535	textfile	2	TRUE	82771	30344	52427	log odds	SD	0.07	1	0.000560036	6.73205e-07	TRUE	0.549176	0.0978	0.0145	0.0402384	0.0978	45.4927	0.9929	0.99251
rs9473117	C	A	C	A	0.0873	0.0123926	0.2555	0.2555	FALSE	FALSE	FALSE	0.0415837	675	TRUE	0.382846	Precentral	0.0135	1.16e-10	alzheimers	TRUE	reported	jJW535	textfile	2	TRUE	82771	30344	52427	log odds	SD	0.07	1	0.000434806	5.84262e-05	TRUE	0.733035	0.0873	0.0135	0.0415837	0.0873	41.8178	0.9929	0.99251
rs10808026	C	A	C	A	0.1006	-0.0477778	0.7773	0.7773	FALSE	FALSE	FALSE	0.0413985	693	TRUE	0.124231	Precuneus	0.0157	1.3e-10	alzheimers	TRUE	reported	jJW535	textfile	2	TRUE	82771	30344	52427	log odds	SD	0.07	1	0.000540878	0.000790297	FALSE	0.898863	0.1006	0.0157	0.0413985	0.1006	41.0579	0.9929	0.99251
rs10933431	C	G	C	G	0.0939	-0.022853	0.7714	0.7714	FALSE	TRUE	FALSE	0.0469178	577	TRUE	0.313099	Precuneus	0.0159	3.42e-09	alzheimers	TRUE	reported	jJW535	textfile	2	TRUE	82771	30344	52427	log odds	SD	0.07	1	0.000479416	0.000184192	TRUE	0.842419	0.0939	0.0159	0.0469178	0.0939	34.8768	0.9929	0.99251
rs11218343	T	C	T	C	0.2203	-0.0575308	0.95726	0.95726	FALSE	FALSE	FALSE	0.0965925	712	TRUE	0.27572	Precuneus	0.0315	2.88e-12	alzheimers	TRUE	reported	jJW535	textfile	2	TRUE	82771	30344	52427	log odds	SD	0.07	1	0.000638046	0.000270829	TRUE	0.815377	0.2203	0.0315	0.0965925	0.2203	48.9112	0.9929	0.99251
rs114812713	C	G	C	G	0.277632	0.110423	0.03	0.03	FALSE	TRUE	FALSE	0.0943715	706	TRUE	0.120982	Precuneus	0.0378	2.1e-13	alzheimers	TRUE	reported	jJW535	textfile	2	TRUE	94437	59163	35274	log odds	SD	0.07	1	0.000585708	0.000709651	FALSE	0.948619	0.277632	0.0378	0.0943715	0.277632	53.9454	0.9929	0.99251
rs12539172	C	T	C	T	0.0823	-0.0212708	0.6928	0.6928	FALSE	FALSE	FALSE	0.0352921	713	TRUE	0.273351	Precuneus	0.0134	9.26e-10	alzheimers	TRUE	reported	jJW535	textfile	2	TRUE	82771	30344	52427	log odds	SD	0.07	1	0.000442033	0.000192587	TRUE	0.849556	0.0823	0.0134	0.0352921	0.0823	37.7216	0.9929	0.99251
rs12881735	T	C	T	C	0.0861	-0.0128825	0.7803	0.7803	FALSE	FALSE	FALSE	0.0391657	704	TRUE	0.371107	Precuneus	0.0149	7.35e-09	alzheimers	TRUE	reported	jJW535	textfile	2	TRUE	82771	30344	52427	log odds	SD	0.07	1	0.000391593	5.69014e-05	TRUE	0.74676	0.0861	0.0149	0.0391657	0.0861	33.3913	0.9929	0.99251
rs138190086	A	G	A	G	0.2787	-0.114302	0.01093	0.01093	FALSE	FALSE	FALSE	0.119995	688	TRUE	0.170409	Precuneus	0.0477	5.3e-09	alzheimers	TRUE	reported	jJW535	textfile	2	TRUE	82771	30344	52427	log odds	SD	0.07	1	0.000233883	0.000282477	FALSE	0.968518	0.2787	0.0477	0.119995	0.2787	34.1379	0.9929	0.99251
rs17125924	G	A	G	A	0.1279	-0.080683	0.07952	0.07952	FALSE	FALSE	FALSE	0.053662	712	TRUE	0.0663497	Precuneus	0.0211	1.42e-09	alzheimers	TRUE	reported	jJW535	textfile	2	TRUE	82771	30344	52427	log odds	SD	0.07	1	0.000352029	0.000952983	FALSE	0.748036	0.1279	0.0211	0.053662	0.1279	36.7431	0.9929	0.99251
rs2279590	C	T	C	T	0.1269	0.0667994	0.5954	0.5954	FALSE	FALSE	FALSE	0.0445364	408	TRUE	0.0668222	Precuneus	0.013	1.39e-22	alzheimers	TRUE	reported	jJW535	textfile	2	TRUE	82771	30344	52427	log odds	SD	0.07	1	0.00118581	0.00214986	FALSE	0.810395	0.1269	0.013	0.0445364	0.1269	95.2876	0.9929	0.99251
rs2830500	C	A	C	A	0.07257	-0.0376727	0.6809	0.6809	FALSE	FALSE	FALSE	0.0409765	656	TRUE	0.17895	Precuneus	0.013	2.6e-08	alzheimers	TRUE	reported	jJW535	textfile	2	TRUE	94437	59163	35274	log odds	SD	0.07	1	0.000352663	0.000616728	FALSE	0.877403	0.07257	0.013	0.0409765	0.07257	31.1622	0.9929	0.99251
rs3740688	T	G	T	G	0.0887	-0.0066869	0.5427	0.5427	FALSE	FALSE	FALSE	0.0331419	707	TRUE	0.42005	Precuneus	0.0123	5.46e-13	alzheimers	TRUE	reported	jJW535	textfile	2	TRUE	82771	30344	52427	log odds	SD	0.07	1	0.000594389	2.21942e-05	TRUE	0.603203	0.0887	0.0123	0.0331419	0.0887	52.004	0.9929	0.99251
rs3752246	G	C	G	C	0.1363	-0.0473809	0.1899	0.1899	FALSE	TRUE	FALSE	0.0444956	692	TRUE	0.143473	Precuneus	0.0167	3.06e-16	alzheimers	TRUE	reported	jJW535	textfile	2	TRUE	82771	30344	52427	log odds	SD	0.07	1	0.000845765	0.000690718	TRUE	0.941597	0.1363	0.0167	0.0444956	0.1363	66.613	0.9929	0.99251
rs3851179	C	T	C	T	0.1304	0.0347789	0.6292	0.6292	FALSE	FALSE	FALSE	0.0349446	713	TRUE	0.159805	Precuneus	0.0126	6.03e-25	alzheimers	TRUE	reported	jJW535	textfile	2	TRUE	82771	30344	52427	log odds	SD	0.07	1	0.00121598	0.000564406	TRUE	0.767897	0.1304	0.0126	0.0349446	0.1304	107.106	0.9929	0.99251
rs429358	C	T	C	T	1.2017	0.0746227	0.1551	0.1551	FALSE	FALSE	FALSE	0.0494674	675	TRUE	0.0657104	Precuneus	0.0189	1e-200	alzheimers	TRUE	reported	jJW535	textfile	2	TRUE	63926	21982	41944	log odds	SD	0.07	1	0.0410001	0.00145945	TRUE	1.63877e-05	1.2017	0.0189	0.0494674	1.2017	4042.67	0.9929	0.99251
rs4844610	A	C	A	C	0.1569	-0.0682185	0.172	0.172	FALSE	FALSE	FALSE	0.0496289	695	TRUE	0.0846322	Precuneus	0.0155	3.6e-24	alzheimers	TRUE	reported	jJW535	textfile	2	TRUE	82771	30344	52427	log odds	SD	0.07	1	0.00103133	0.00132554	FALSE	0.910339	0.1569	0.0155	0.0496289	0.1569	102.467	0.9929	0.99251
rs593742	A	G	A	G	0.07257	0.00329045	0.6799	0.6799	FALSE	FALSE	FALSE	0.0361902	705	TRUE	0.463778	Precuneus	0.0125	6.8e-09	alzheimers	TRUE	reported	jJW535	textfile	2	TRUE	82771	30344	52427	log odds	SD	0.07	1	0.000350921	4.71272e-06	TRUE	0.662094	0.07257	0.0125	0.0361902	0.07257	33.705	0.9929	0.99251
rs6024870	G	A	G	A	0.1229	-0.206417	0.9165	0.9165	FALSE	FALSE	FALSE	0.063639	701	TRUE	0.000590238	Precuneus	0.0223	3.46e-08	alzheimers	TRUE	reported	jJW535	textfile	2	TRUE	82771	30344	52427	log odds	SD	0.07	1	0.000361703	0.00652136	FALSE	0.103355	0.1229	0.0223	0.063639	0.1229	30.3734	0.9929	0.99251
rs6733839	T	C	T	C	0.1814	-0.00989278	0.3797	0.3797	FALSE	FALSE	FALSE	0.0379357	618	TRUE	0.397132	Precuneus	0.013	2.05e-44	alzheimers	TRUE	reported	jJW535	textfile	2	TRUE	82771	30344	52427	log odds	SD	0.07	1	0.00231815	4.61008e-05	TRUE	0.306422	0.1814	0.013	0.0379357	0.1814	194.71	0.9929	0.99251
rs7185636	T	C	T	C	0.08338	0.0117778	0.836	0.836	FALSE	FALSE	FALSE	0.0452471	708	TRUE	0.397316	Precuneus	0.0149	2.4e-08	alzheimers	TRUE	reported	jJW535	textfile	2	TRUE	82771	30344	52427	log odds	SD	0.07	1	0.000294398	3.80375e-05	TRUE	0.771336	0.08338	0.0149	0.0452471	0.08338	31.3149	0.9929	0.99251
rs73223431	T	C	T	C	0.0962	0.0671002	0.3459	0.3459	FALSE	FALSE	FALSE	0.0351495	710	TRUE	0.0281313	Precuneus	0.0128	6.3e-14	alzheimers	TRUE	reported	jJW535	textfile	2	TRUE	82771	30344	52427	log odds	SD	0.07	1	0.00063032	0.00203738	FALSE	0.595397	0.0962	0.0128	0.0351495	0.0962	56.4846	0.9929	0.99251
rs7412	C	T	C	T	0.4673	-0.0347172	0.93738	0.93738	FALSE	FALSE	FALSE	0.0647908	684	TRUE	0.296036	Precuneus	0.0305	6.4e-53	alzheimers	TRUE	reported	jJW535	textfile	2	TRUE	63926	21982	41944	log odds	SD	0.07	1	0.00427874	0.000141497	TRUE	0.164041	0.4673	0.0305	0.0647908	0.4673	234.743	0.9929	0.99251
rs7920721	G	A	G	A	0.076961	0.0197669	0.3678	0.3678	FALSE	FALSE	FALSE	0.0360168	668	TRUE	0.291563	Precuneus	0.0113	1.8e-11	alzheimers	TRUE	reported	jJW535	textfile	2	TRUE	94437	59163	35274	log odds	SD	0.07	1	0.000413553	0.000181708	TRUE	0.86011	0.076961	0.0113	0.0360168	0.076961	46.3858	0.9929	0.99251
rs7933202	A	C	A	C	0.113	-0.0465482	0.6064	0.6064	FALSE	FALSE	FALSE	0.0337786	710	TRUE	0.0840955	Precuneus	0.0125	1.91e-19	alzheimers	TRUE	reported	jJW535	textfile	2	TRUE	82771	30344	52427	log odds	SD	0.07	1	0.000931855	0.00103431	FALSE	0.96545	0.113	0.0125	0.0337786	0.113	81.7216	0.9929	0.99251
rs9271058	A	T	A	T	0.0978	0.0327894	0.2664	0.2664	FALSE	TRUE	FALSE	0.0378669	696	TRUE	0.193269	Precuneus	0.0145	1.37e-11	alzheimers	TRUE	reported	jJW535	textfile	2	TRUE	82771	30344	52427	log odds	SD	0.07	1	0.000560036	0.000420233	TRUE	0.933832	0.0978	0.0145	0.0378669	0.0978	45.4927	0.9929	0.99251
rs9473117	C	A	C	A	0.0873	-0.0456696	0.2555	0.2555	FALSE	FALSE	FALSE	0.0388461	675	TRUE	0.119867	Precuneus	0.0135	1.16e-10	alzheimers	TRUE	reported	jJW535	textfile	2	TRUE	82771	30344	52427	log odds	SD	0.07	1	0.000434806	0.000793487	FALSE	0.850074	0.0873	0.0135	0.0388461	0.0873	41.8178	0.9929	0.99251
rs10808026	C	A	C	A	0.1006	-0.0514674	0.7773	0.7773	FALSE	FALSE	FALSE	0.0455213	701	TRUE	0.129107	put	0.0157	1.3e-10	alzheimers	TRUE	reported	jJW535	textfile	2	TRUE	82771	30344	52427	log odds	SD	0.07	1	0.000540878	0.000917071	FALSE	0.853236	0.1006	0.0157	0.0455213	0.1006	41.0579	0.9929	0.99251
rs10933431	C	G	C	G	0.0939	0.112915	0.7714	0.7714	FALSE	TRUE	FALSE	0.0529798	587	TRUE	0.0165328	put	0.0159	3.42e-09	alzheimers	TRUE	reported	jJW535	textfile	2	TRUE	82771	30344	52427	log odds	SD	0.07	1	0.000479416	0.00449666	FALSE	0.275761	0.0939	0.0159	0.0529798	0.0939	34.8768	0.9929	0.99251
rs11218343	T	C	T	C	0.2203	0.0942499	0.95726	0.95726	FALSE	FALSE	FALSE	0.106053	723	TRUE	0.187082	put	0.0315	2.88e-12	alzheimers	TRUE	reported	jJW535	textfile	2	TRUE	82771	30344	52427	log odds	SD	0.07	1	0.000638046	0.000726869	FALSE	0.963729	0.2203	0.0315	0.106053	0.2203	48.9112	0.9929	0.99251
rs114812713	C	G	C	G	0.277632	6.72887e-06	0.03	0.03	FALSE	TRUE	FALSE	0.102669	716	TRUE	0.499974	put	0.0378	2.1e-13	alzheimers	TRUE	reported	jJW535	textfile	2	TRUE	94437	59163	35274	log odds	SD	0.07	1	0.000585708	2.63516e-12	TRUE	0.519651	0.277632	0.0378	0.102669	0.277632	53.9454	0.9929	0.99251
rs12539172	C	T	C	T	0.0823	-0.0332066	0.6928	0.6928	FALSE	FALSE	FALSE	0.0385509	724	TRUE	0.194517	put	0.0134	9.26e-10	alzheimers	TRUE	reported	jJW535	textfile	2	TRUE	82771	30344	52427	log odds	SD	0.07	1	0.000442033	0.000469363	FALSE	0.986338	0.0823	0.0134	0.0385509	0.0823	37.7216	0.9929	0.99251
rs12881735	T	C	T	C	0.0861	-0.00942627	0.7803	0.7803	FALSE	FALSE	FALSE	0.0430248	715	TRUE	0.41329	put	0.0149	7.35e-09	alzheimers	TRUE	reported	jJW535	textfile	2	TRUE	82771	30344	52427	log odds	SD	0.07	1	0.000391593	3.0465e-05	TRUE	0.704547	0.0861	0.0149	0.0430248	0.0861	33.3913	0.9929	0.99251
rs138190086	A	G	A	G	0.2787	-0.0879918	0.01093	0.01093	FALSE	FALSE	FALSE	0.132918	698	TRUE	0.253985	put	0.0477	5.3e-09	alzheimers	TRUE	reported	jJW535	textfile	2	TRUE	82771	30344	52427	log odds	SD	0.07	1	0.000233883	0.000167402	TRUE	0.950696	0.2787	0.0477	0.132918	0.2787	34.1379	0.9929	0.99251
rs17125924	G	A	G	A	0.1279	-0.0479892	0.07952	0.07952	FALSE	FALSE	FALSE	0.059635	723	TRUE	0.210492	put	0.0211	1.42e-09	alzheimers	TRUE	reported	jJW535	textfile	2	TRUE	82771	30344	52427	log odds	SD	0.07	1	0.000352029	0.000337138	TRUE	0.991447	0.1279	0.0211	0.059635	0.1279	36.7431	0.9929	0.99251
rs2279590	C	T	C	T	0.1269	0.0221824	0.5954	0.5954	FALSE	FALSE	FALSE	0.0511272	413	TRUE	0.332192	put	0.013	1.39e-22	alzheimers	TRUE	reported	jJW535	textfile	2	TRUE	82771	30344	52427	log odds	SD	0.07	1	0.00118581	0.000237074	TRUE	0.700388	0.1269	0.013	0.0511272	0.1269	95.2876	0.9929	0.99251
rs2830500	C	A	C	A	0.07257	-0.0229664	0.6809	0.6809	FALSE	FALSE	FALSE	0.0452133	667	TRUE	0.305742	put	0.013	2.6e-08	alzheimers	TRUE	reported	jJW535	textfile	2	TRUE	94437	59163	35274	log odds	SD	0.07	1	0.000352663	0.000229206	TRUE	0.925515	0.07257	0.013	0.0452133	0.07257	31.1622	0.9929	0.99251
rs3740688	T	G	T	G	0.0887	-0.0599229	0.5427	0.5427	FALSE	FALSE	FALSE	0.0364594	718	TRUE	0.0501345	put	0.0123	5.46e-13	alzheimers	TRUE	reported	jJW535	textfile	2	TRUE	82771	30344	52427	log odds	SD	0.07	1	0.000594389	0.00178228	FALSE	0.63447	0.0887	0.0123	0.0364594	0.0887	52.004	0.9929	0.99251
rs3752246	G	C	G	C	0.1363	0.0207846	0.1899	0.1899	FALSE	TRUE	FALSE	0.0493895	704	TRUE	0.336939	put	0.0167	3.06e-16	alzheimers	TRUE	reported	jJW535	textfile	2	TRUE	82771	30344	52427	log odds	SD	0.07	1	0.000845765	0.000132916	TRUE	0.643371	0.1363	0.0167	0.0493895	0.1363	66.613	0.9929	0.99251
rs3851179	C	T	C	T	0.1304	-0.0158708	0.6292	0.6292	FALSE	FALSE	FALSE	0.0381186	724	TRUE	0.338576	put	0.0126	6.03e-25	alzheimers	TRUE	reported	jJW535	textfile	2	TRUE	82771	30344	52427	log odds	SD	0.07	1	0.00121598	0.000117532	TRUE	0.52035	0.1304	0.0126	0.0381186	0.1304	107.106	0.9929	0.99251
rs429358	C	T	C	T	1.2017	-0.00751267	0.1551	0.1551	FALSE	FALSE	FALSE	0.0539925	690	TRUE	0.444669	put	0.0189	1e-200	alzheimers	TRUE	reported	jJW535	textfile	2	TRUE	63926	21982	41944	log odds	SD	0.07	1	0.0410001	1.47923e-05	TRUE	1.49905e-07	1.2017	0.0189	0.0539925	1.2017	4042.67	0.9929	0.99251
rs4844610	A	C	A	C	0.1569	-0.00132543	0.172	0.172	FALSE	FALSE	FALSE	0.0543157	705	TRUE	0.490266	put	0.0155	3.6e-24	alzheimers	TRUE	reported	jJW535	textfile	2	TRUE	82771	30344	52427	log odds	SD	0.07	1	0.00103133	5.00383e-07	TRUE	0.407149	0.1569	0.0155	0.0543157	0.1569	102.467	0.9929	0.99251
rs593742	A	G	A	G	0.07257	0.0343323	0.6799	0.6799	FALSE	FALSE	FALSE	0.0392866	716	TRUE	0.191089	put	0.0125	6.8e-09	alzheimers	TRUE	reported	jJW535	textfile	2	TRUE	82771	30344	52427	log odds	SD	0.07	1	0.000350921	0.000513057	FALSE	0.917001	0.07257	0.0125	0.0392866	0.07257	33.705	0.9929	0.99251
rs6024870	G	A	G	A	0.1229	0.0299672	0.9165	0.9165	FALSE	FALSE	FALSE	0.0697378	711	TRUE	0.333703	put	0.0223	3.46e-08	alzheimers	TRUE	reported	jJW535	textfile	2	TRUE	82771	30344	52427	log odds	SD	0.07	1	0.000361703	0.000137448	TRUE	0.846709	0.1229	0.0223	0.0697378	0.1229	30.3734	0.9929	0.99251
rs6733839	T	C	T	C	0.1814	-0.00109651	0.3797	0.3797	FALSE	FALSE	FALSE	0.041695	627	TRUE	0.48951	put	0.013	2.05e-44	alzheimers	TRUE	reported	jJW535	textfile	2	TRUE	82771	30344	52427	log odds	SD	0.07	1	0.00231815	5.66365e-07	TRUE	0.237839	0.1814	0.013	0.041695	0.1814	194.71	0.9929	0.99251
rs7185636	T	C	T	C	0.08338	-0.0364631	0.836	0.836	FALSE	FALSE	FALSE	0.0490534	719	TRUE	0.228639	put	0.0149	2.4e-08	alzheimers	TRUE	reported	jJW535	textfile	2	TRUE	82771	30344	52427	log odds	SD	0.07	1	0.000294398	0.000364575	FALSE	0.958853	0.08338	0.0149	0.0490534	0.08338	31.3149	0.9929	0.99251
rs73223431	T	C	T	C	0.0962	-0.0336517	0.3459	0.3459	FALSE	FALSE	FALSE	0.0384592	720	TRUE	0.190788	put	0.0128	6.3e-14	alzheimers	TRUE	reported	jJW535	textfile	2	TRUE	82771	30344	52427	log odds	SD	0.07	1	0.00063032	0.000512436	TRUE	0.947483	0.0962	0.0128	0.0384592	0.0962	56.4846	0.9929	0.99251
rs7412	C	T	C	T	0.4673	-0.0456353	0.93738	0.93738	FALSE	FALSE	FALSE	0.069219	695	TRUE	0.254855	put	0.0305	6.4e-53	alzheimers	TRUE	reported	jJW535	textfile	2	TRUE	63926	21982	41944	log odds	SD	0.07	1	0.00427874	0.000244489	TRUE	0.191966	0.4673	0.0305	0.069219	0.4673	234.743	0.9929	0.99251
rs7920721	G	A	G	A	0.076961	0.0706181	0.3678	0.3678	FALSE	FALSE	FALSE	0.0392642	679	TRUE	0.0360461	put	0.0113	1.8e-11	alzheimers	TRUE	reported	jJW535	textfile	2	TRUE	94437	59163	35274	log odds	SD	0.07	1	0.000413553	0.00231915	FALSE	0.470493	0.076961	0.0113	0.0392642	0.076961	46.3858	0.9929	0.99251
rs7933202	A	C	A	C	0.113	0.0473318	0.6064	0.6064	FALSE	FALSE	FALSE	0.0365759	721	TRUE	0.0978203	put	0.0125	1.91e-19	alzheimers	TRUE	reported	jJW535	textfile	2	TRUE	82771	30344	52427	log odds	SD	0.07	1	0.000931855	0.00106943	FALSE	0.953663	0.113	0.0125	0.0365759	0.113	81.7216	0.9929	0.99251
rs9271058	A	T	A	T	0.0978	-0.0269406	0.2664	0.2664	FALSE	TRUE	FALSE	0.040934	707	TRUE	0.255222	put	0.0145	1.37e-11	alzheimers	TRUE	reported	jJW535	textfile	2	TRUE	82771	30344	52427	log odds	SD	0.07	1	0.000560036	0.000283685	TRUE	0.856901	0.0978	0.0145	0.040934	0.0978	45.4927	0.9929	0.99251
rs9473117	C	A	C	A	0.0873	0.0300844	0.2555	0.2555	FALSE	FALSE	FALSE	0.0426861	684	TRUE	0.240472	put	0.0135	1.16e-10	alzheimers	TRUE	reported	jJW535	textfile	2	TRUE	82771	30344	52427	log odds	SD	0.07	1	0.000434806	0.000344326	TRUE	0.952399	0.0873	0.0135	0.0426861	0.0873	41.8178	0.9929	0.99251
rs10808026	C	A	C	A	0.1006	0.0737142	0.7773	0.7773	FALSE	FALSE	FALSE	0.0595942	693	TRUE	0.108056	Rostral anterior cingulate_thick	0.0157	1.3e-10	alzheimers	TRUE	reported	jJW535	textfile	2	TRUE	82771	30344	52427	log odds	SD	0.07	1	0.000540878	0.00188122	FALSE	0.598315	0.1006	0.0157	0.0595942	0.1006	41.0579	0.9929	0.99251
rs10933431	C	G	C	G	0.0939	-0.147868	0.7714	0.7714	FALSE	TRUE	FALSE	0.0665998	577	TRUE	0.0132011	Rostral anterior cingulate_thick	0.0159	3.42e-09	alzheimers	TRUE	reported	jJW535	textfile	2	TRUE	82771	30344	52427	log odds	SD	0.07	1	0.000479416	0.0077114	FALSE	0.114292	0.0939	0.0159	0.0665998	0.0939	34.8768	0.9929	0.99251
rs11218343	T	C	T	C	0.2203	-0.257929	0.95726	0.95726	FALSE	FALSE	FALSE	0.138009	712	TRUE	0.0308163	Rostral anterior cingulate_thick	0.0315	2.88e-12	alzheimers	TRUE	reported	jJW535	textfile	2	TRUE	82771	30344	52427	log odds	SD	0.07	1	0.000638046	0.0054437	FALSE	0.19708	0.2203	0.0315	0.138009	0.2203	48.9112	0.9929	0.99251
rs114812713	C	G	C	G	0.277632	0.0623286	0.03	0.03	FALSE	TRUE	FALSE	0.135308	706	TRUE	0.322527	Rostral anterior cingulate_thick	0.0378	2.1e-13	alzheimers	TRUE	reported	jJW535	textfile	2	TRUE	94437	59163	35274	log odds	SD	0.07	1	0.000585708	0.000226099	TRUE	0.808631	0.277632	0.0378	0.135308	0.277632	53.9454	0.9929	0.99251
rs12539172	C	T	C	T	0.0823	0.055953	0.6928	0.6928	FALSE	FALSE	FALSE	0.0504995	713	TRUE	0.133933	Rostral anterior cingulate_thick	0.0134	9.26e-10	alzheimers	TRUE	reported	jJW535	textfile	2	TRUE	82771	30344	52427	log odds	SD	0.07	1	0.000442033	0.00133262	FALSE	0.681014	0.0823	0.0134	0.0504995	0.0823	37.7216	0.9929	0.99251
rs12881735	T	C	T	C	0.0861	0.0397194	0.7803	0.7803	FALSE	FALSE	FALSE	0.0561291	704	TRUE	0.239583	Rostral anterior cingulate_thick	0.0149	7.35e-09	alzheimers	TRUE	reported	jJW535	textfile	2	TRUE	82771	30344	52427	log odds	SD	0.07	1	0.000391593	0.000540912	FALSE	0.927097	0.0861	0.0149	0.0561291	0.0861	33.3913	0.9929	0.99251
rs138190086	A	G	A	G	0.2787	0.479619	0.01093	0.01093	FALSE	FALSE	FALSE	0.171008	688	TRUE	0.00251852	Rostral anterior cingulate_thick	0.0477	5.3e-09	alzheimers	TRUE	reported	jJW535	textfile	2	TRUE	82771	30344	52427	log odds	SD	0.07	1	0.000233883	0.00497359	FALSE	0.149133	0.2787	0.0477	0.171008	0.2787	34.1379	0.9929	0.99251
rs17125924	G	A	G	A	0.1279	0.191543	0.07952	0.07952	FALSE	FALSE	FALSE	0.0768395	712	TRUE	0.00633757	Rostral anterior cingulate_thick	0.0211	1.42e-09	alzheimers	TRUE	reported	jJW535	textfile	2	TRUE	82771	30344	52427	log odds	SD	0.07	1	0.000352029	0.00537099	FALSE	0.147315	0.1279	0.0211	0.0768395	0.1279	36.7431	0.9929	0.99251
rs2279590	C	T	C	T	0.1269	0.0885487	0.5954	0.5954	FALSE	FALSE	FALSE	0.0678988	408	TRUE	0.0960949	Rostral anterior cingulate_thick	0.013	1.39e-22	alzheimers	TRUE	reported	jJW535	textfile	2	TRUE	82771	30344	52427	log odds	SD	0.07	1	0.00118581	0.00377772	FALSE	0.586526	0.1269	0.013	0.0678988	0.1269	95.2876	0.9929	0.99251
rs2830500	C	A	C	A	0.07257	0.070764	0.6809	0.6809	FALSE	FALSE	FALSE	0.0591013	656	TRUE	0.115588	Rostral anterior cingulate_thick	0.013	2.6e-08	alzheimers	TRUE	reported	jJW535	textfile	2	TRUE	94437	59163	35274	log odds	SD	0.07	1	0.000352663	0.00217603	FALSE	0.477389	0.07257	0.013	0.0591013	0.07257	31.1622	0.9929	0.99251
rs3740688	T	G	T	G	0.0887	-0.0556875	0.5427	0.5427	FALSE	FALSE	FALSE	0.0470919	707	TRUE	0.118498	Rostral anterior cingulate_thick	0.0123	5.46e-13	alzheimers	TRUE	reported	jJW535	textfile	2	TRUE	82771	30344	52427	log odds	SD	0.07	1	0.000594389	0.00153924	FALSE	0.694441	0.0887	0.0123	0.0470919	0.0887	52.004	0.9929	0.99251
rs3752246	G	C	G	C	0.1363	0.0305323	0.1899	0.1899	FALSE	TRUE	FALSE	0.0639541	692	TRUE	0.316535	Rostral anterior cingulate_thick	0.0167	3.06e-16	alzheimers	TRUE	reported	jJW535	textfile	2	TRUE	82771	30344	52427	log odds	SD	0.07	1	0.000845765	0.000286821	TRUE	0.75073	0.1363	0.0167	0.0639541	0.1363	66.613	0.9929	0.99251
rs3851179	C	T	C	T	0.1304	-0.00371113	0.6292	0.6292	FALSE	FALSE	FALSE	0.0500681	713	TRUE	0.470457	Rostral anterior cingulate_thick	0.0126	6.03e-25	alzheimers	TRUE	reported	jJW535	textfile	2	TRUE	82771	30344	52427	log odds	SD	0.07	1	0.00121598	6.42644e-06	TRUE	0.390717	0.1304	0.0126	0.0500681	0.1304	107.106	0.9929	0.99251
rs429358	C	T	C	T	1.2017	0.0790421	0.1551	0.1551	FALSE	FALSE	FALSE	0.0713812	675	TRUE	0.134077	Rostral anterior cingulate_thick	0.0189	1e-200	alzheimers	TRUE	reported	jJW535	textfile	2	TRUE	63926	21982	41944	log odds	SD	0.07	1	0.0410001	0.00163744	TRUE	2.13082e-05	1.2017	0.0189	0.0713812	1.2017	4042.67	0.9929	0.99251
rs4844610	A	C	A	C	0.1569	0.00128444	0.172	0.172	FALSE	FALSE	FALSE	0.0713943	695	TRUE	0.492823	Rostral anterior cingulate_thick	0.0155	3.6e-24	alzheimers	TRUE	reported	jJW535	textfile	2	TRUE	82771	30344	52427	log odds	SD	0.07	1	0.00103133	4.69915e-07	TRUE	0.410156	0.1569	0.0155	0.0713943	0.1569	102.467	0.9929	0.99251
rs593742	A	G	A	G	0.07257	-0.0103229	0.6799	0.6799	FALSE	FALSE	FALSE	0.0519168	705	TRUE	0.421196	Rostral anterior cingulate_thick	0.0125	6.8e-09	alzheimers	TRUE	reported	jJW535	textfile	2	TRUE	82771	30344	52427	log odds	SD	0.07	1	0.000350921	4.63837e-05	TRUE	0.753058	0.07257	0.0125	0.0519168	0.07257	33.705	0.9929	0.99251
rs6024870	G	A	G	A	0.1229	0.0186266	0.9165	0.9165	FALSE	FALSE	FALSE	0.092183	701	TRUE	0.419934	Rostral anterior cingulate_thick	0.0223	3.46e-08	alzheimers	TRUE	reported	jJW535	textfile	2	TRUE	82771	30344	52427	log odds	SD	0.07	1	0.000361703	5.31028e-05	TRUE	0.757553	0.1229	0.0223	0.092183	0.1229	30.3734	0.9929	0.99251
rs6733839	T	C	T	C	0.1814	0.0231401	0.3797	0.3797	FALSE	FALSE	FALSE	0.054948	618	TRUE	0.336831	Rostral anterior cingulate_thick	0.013	2.05e-44	alzheimers	TRUE	reported	jJW535	textfile	2	TRUE	82771	30344	52427	log odds	SD	0.07	1	0.00231815	0.000252233	TRUE	0.424821	0.1814	0.013	0.054948	0.1814	194.71	0.9929	0.99251
rs7185636	T	C	T	C	0.08338	0.0429318	0.836	0.836	FALSE	FALSE	FALSE	0.0649937	708	TRUE	0.254449	Rostral anterior cingulate_thick	0.0149	2.4e-08	alzheimers	TRUE	reported	jJW535	textfile	2	TRUE	82771	30344	52427	log odds	SD	0.07	1	0.000294398	0.000505404	FALSE	0.888031	0.08338	0.0149	0.0649937	0.08338	31.3149	0.9929	0.99251
rs73223431	T	C	T	C	0.0962	-0.0228208	0.3459	0.3459	FALSE	FALSE	FALSE	0.0503732	710	TRUE	0.325262	Rostral anterior cingulate_thick	0.0128	6.3e-14	alzheimers	TRUE	reported	jJW535	textfile	2	TRUE	82771	30344	52427	log odds	SD	0.07	1	0.00063032	0.00023566	TRUE	0.796109	0.0962	0.0128	0.0503732	0.0962	56.4846	0.9929	0.99251
rs7412	C	T	C	T	0.4673	0.088925	0.93738	0.93738	FALSE	FALSE	FALSE	0.0929574	684	TRUE	0.169379	Rostral anterior cingulate_thick	0.0305	6.4e-53	alzheimers	TRUE	reported	jJW535	textfile	2	TRUE	63926	21982	41944	log odds	SD	0.07	1	0.00427874	0.00092834	TRUE	0.36322	0.4673	0.0305	0.0929574	0.4673	234.743	0.9929	0.99251
rs7920721	G	A	G	A	0.076961	0.00885646	0.3678	0.3678	FALSE	FALSE	FALSE	0.0522249	668	TRUE	0.432669	Rostral anterior cingulate_thick	0.0113	1.8e-11	alzheimers	TRUE	reported	jJW535	textfile	2	TRUE	94437	59163	35274	log odds	SD	0.07	1	0.000413553	3.64768e-05	TRUE	0.713284	0.076961	0.0113	0.0522249	0.076961	46.3858	0.9929	0.99251
rs7933202	A	C	A	C	0.113	0.11299	0.6064	0.6064	FALSE	FALSE	FALSE	0.0481835	710	TRUE	0.00951365	Rostral anterior cingulate_thick	0.0125	1.91e-19	alzheimers	TRUE	reported	jJW535	textfile	2	TRUE	82771	30344	52427	log odds	SD	0.07	1	0.000931855	0.00609433	FALSE	0.206712	0.113	0.0125	0.0481835	0.113	81.7216	0.9929	0.99251
rs9271058	A	T	A	T	0.0978	0.0138921	0.2664	0.2664	FALSE	TRUE	FALSE	0.0540584	696	TRUE	0.398596	Rostral anterior cingulate_thick	0.0145	1.37e-11	alzheimers	TRUE	reported	jJW535	textfile	2	TRUE	82771	30344	52427	log odds	SD	0.07	1	0.000560036	7.54323e-05	TRUE	0.694457	0.0978	0.0145	0.0540584	0.0978	45.4927	0.9929	0.99251
rs9473117	C	A	C	A	0.0873	-0.159301	0.2555	0.2555	FALSE	FALSE	FALSE	0.0553749	675	TRUE	0.00200879	Rostral anterior cingulate_thick	0.0135	1.16e-10	alzheimers	TRUE	reported	jJW535	textfile	2	TRUE	82771	30344	52427	log odds	SD	0.07	1	0.000434806	0.0096544	FALSE	0.0447925	0.0873	0.0135	0.0553749	0.0873	41.8178	0.9929	0.99251
rs10808026	C	A	C	A	0.1006	0.0143424	0.7773	0.7773	FALSE	FALSE	FALSE	0.0426998	693	TRUE	0.368477	Rostral middle frontal	0.0157	1.3e-10	alzheimers	TRUE	reported	jJW535	textfile	2	TRUE	82771	30344	52427	log odds	SD	0.07	1	0.000540878	7.12165e-05	TRUE	0.698221	0.1006	0.0157	0.0426998	0.1006	41.0579	0.9929	0.99251
rs10933431	C	G	C	G	0.0939	-0.0117901	0.7714	0.7714	FALSE	TRUE	FALSE	0.0473962	577	TRUE	0.401774	Rostral middle frontal	0.0159	3.42e-09	alzheimers	TRUE	reported	jJW535	textfile	2	TRUE	82771	30344	52427	log odds	SD	0.07	1	0.000479416	4.90257e-05	TRUE	0.722081	0.0939	0.0159	0.0473962	0.0939	34.8768	0.9929	0.99251
rs11218343	T	C	T	C	0.2203	0.113977	0.95726	0.95726	FALSE	FALSE	FALSE	0.0983425	712	TRUE	0.123232	Rostral middle frontal	0.0315	2.88e-12	alzheimers	TRUE	reported	jJW535	textfile	2	TRUE	82771	30344	52427	log odds	SD	0.07	1	0.000638046	0.00106299	FALSE	0.845486	0.2203	0.0315	0.0983425	0.2203	48.9112	0.9929	0.99251
rs114812713	C	G	C	G	0.277632	-0.104597	0.03	0.03	FALSE	TRUE	FALSE	0.0963332	706	TRUE	0.138787	Rostral middle frontal	0.0378	2.1e-13	alzheimers	TRUE	reported	jJW535	textfile	2	TRUE	94437	59163	35274	log odds	SD	0.07	1	0.000585708	0.000636742	FALSE	0.978231	0.277632	0.0378	0.0963332	0.277632	53.9454	0.9929	0.99251
rs12539172	C	T	C	T	0.0823	0.00763198	0.6928	0.6928	FALSE	FALSE	FALSE	0.0359606	713	TRUE	0.415963	Rostral middle frontal	0.0134	9.26e-10	alzheimers	TRUE	reported	jJW535	textfile	2	TRUE	82771	30344	52427	log odds	SD	0.07	1	0.000442033	2.47932e-05	TRUE	0.670254	0.0823	0.0134	0.0359606	0.0823	37.7216	0.9929	0.99251
rs12881735	T	C	T	C	0.0861	-0.0288301	0.7803	0.7803	FALSE	FALSE	FALSE	0.0396738	704	TRUE	0.233711	Rostral middle frontal	0.0149	7.35e-09	alzheimers	TRUE	reported	jJW535	textfile	2	TRUE	82771	30344	52427	log odds	SD	0.07	1	0.000391593	0.00028498	TRUE	0.93888	0.0861	0.0149	0.0396738	0.0861	33.3913	0.9929	0.99251
rs138190086	A	G	A	G	0.2787	0.152177	0.01093	0.01093	FALSE	FALSE	FALSE	0.121392	688	TRUE	0.104995	Rostral middle frontal	0.0477	5.3e-09	alzheimers	TRUE	reported	jJW535	textfile	2	TRUE	82771	30344	52427	log odds	SD	0.07	1	0.000233883	0.000500696	FALSE	0.853477	0.2787	0.0477	0.121392	0.2787	34.1379	0.9929	0.99251
rs17125924	G	A	G	A	0.1279	0.0858917	0.07952	0.07952	FALSE	FALSE	FALSE	0.0548354	712	TRUE	0.0586328	Rostral middle frontal	0.0211	1.42e-09	alzheimers	TRUE	reported	jJW535	textfile	2	TRUE	82771	30344	52427	log odds	SD	0.07	1	0.000352029	0.00108	FALSE	0.708313	0.1279	0.0211	0.0548354	0.1279	36.7431	0.9929	0.99251
rs2279590	C	T	C	T	0.1269	-0.0539936	0.5954	0.5954	FALSE	FALSE	FALSE	0.0477676	408	TRUE	0.129167	Rostral middle frontal	0.013	1.39e-22	alzheimers	TRUE	reported	jJW535	textfile	2	TRUE	82771	30344	52427	log odds	SD	0.07	1	0.00118581	0.00140459	FALSE	0.951236	0.1269	0.013	0.0477676	0.1269	95.2876	0.9929	0.99251
rs2830500	C	A	C	A	0.07257	0.06269	0.6809	0.6809	FALSE	FALSE	FALSE	0.0411161	656	TRUE	0.0636665	Rostral middle frontal	0.013	2.6e-08	alzheimers	TRUE	reported	jJW535	textfile	2	TRUE	94437	59163	35274	log odds	SD	0.07	1	0.000352663	0.0017078	FALSE	0.565492	0.07257	0.013	0.0411161	0.07257	31.1622	0.9929	0.99251
rs3740688	T	G	T	G	0.0887	-0.00565678	0.5427	0.5427	FALSE	FALSE	FALSE	0.0335558	707	TRUE	0.433064	Rostral middle frontal	0.0123	5.46e-13	alzheimers	TRUE	reported	jJW535	textfile	2	TRUE	82771	30344	52427	log odds	SD	0.07	1	0.000594389	1.58829e-05	TRUE	0.589904	0.0887	0.0123	0.0335558	0.0887	52.004	0.9929	0.99251
rs3752246	G	C	G	C	0.1363	-0.0134263	0.1899	0.1899	FALSE	TRUE	FALSE	0.0457193	692	TRUE	0.384506	Rostral middle frontal	0.0167	3.06e-16	alzheimers	TRUE	reported	jJW535	textfile	2	TRUE	82771	30344	52427	log odds	SD	0.07	1	0.000845765	5.5463e-05	TRUE	0.571566	0.1363	0.0167	0.0457193	0.1363	66.613	0.9929	0.99251
rs3851179	C	T	C	T	0.1304	-0.0314344	0.6292	0.6292	FALSE	FALSE	FALSE	0.0356039	713	TRUE	0.188647	Rostral middle frontal	0.0126	6.03e-25	alzheimers	TRUE	reported	jJW535	textfile	2	TRUE	82771	30344	52427	log odds	SD	0.07	1	0.00121598	0.000461072	TRUE	0.722009	0.1304	0.0126	0.0356039	0.1304	107.106	0.9929	0.99251
rs429358	C	T	C	T	1.2017	0.0191184	0.1551	0.1551	FALSE	FALSE	FALSE	0.0506524	675	TRUE	0.352922	Rostral middle frontal	0.0189	1e-200	alzheimers	TRUE	reported	jJW535	textfile	2	TRUE	63926	21982	41944	log odds	SD	0.07	1	0.0410001	9.57963e-05	TRUE	4.59744e-07	1.2017	0.0189	0.0506524	1.2017	4042.67	0.9929	0.99251
rs4844610	A	C	A	C	0.1569	0.0983801	0.172	0.172	FALSE	FALSE	FALSE	0.0504115	695	TRUE	0.0254964	Rostral middle frontal	0.0155	3.6e-24	alzheimers	TRUE	reported	jJW535	textfile	2	TRUE	82771	30344	52427	log odds	SD	0.07	1	0.00103133	0.00275679	FALSE	0.592549	0.1569	0.0155	0.0504115	0.1569	102.467	0.9929	0.99251
rs593742	A	G	A	G	0.07257	0.0520949	0.6799	0.6799	FALSE	FALSE	FALSE	0.0368659	705	TRUE	0.0788144	Rostral middle frontal	0.0125	6.8e-09	alzheimers	TRUE	reported	jJW535	textfile	2	TRUE	82771	30344	52427	log odds	SD	0.07	1	0.000350921	0.00118128	FALSE	0.679712	0.07257	0.0125	0.0368659	0.07257	33.705	0.9929	0.99251
rs6024870	G	A	G	A	0.1229	0.0616732	0.9165	0.9165	FALSE	FALSE	FALSE	0.0657638	701	TRUE	0.174174	Rostral middle frontal	0.0223	3.46e-08	alzheimers	TRUE	reported	jJW535	textfile	2	TRUE	82771	30344	52427	log odds	SD	0.07	1	0.000361703	0.000582159	FALSE	0.893017	0.1229	0.0223	0.0657638	0.1229	30.3734	0.9929	0.99251
rs6733839	T	C	T	C	0.1814	-0.006927	0.3797	0.3797	FALSE	FALSE	FALSE	0.0392047	618	TRUE	0.429877	Rostral middle frontal	0.013	2.05e-44	alzheimers	TRUE	reported	jJW535	textfile	2	TRUE	82771	30344	52427	log odds	SD	0.07	1	0.00231815	2.26028e-05	TRUE	0.283248	0.1814	0.013	0.0392047	0.1814	194.71	0.9929	0.99251
rs7185636	T	C	T	C	0.08338	-0.00825595	0.836	0.836	FALSE	FALSE	FALSE	0.0460826	708	TRUE	0.428908	Rostral middle frontal	0.0149	2.4e-08	alzheimers	TRUE	reported	jJW535	textfile	2	TRUE	82771	30344	52427	log odds	SD	0.07	1	0.000294398	1.86902e-05	TRUE	0.734316	0.08338	0.0149	0.0460826	0.08338	31.3149	0.9929	0.99251
rs73223431	T	C	T	C	0.0962	0.0855625	0.3459	0.3459	FALSE	FALSE	FALSE	0.0357666	710	TRUE	0.00837285	Rostral middle frontal	0.0128	6.3e-14	alzheimers	TRUE	reported	jJW535	textfile	2	TRUE	82771	30344	52427	log odds	SD	0.07	1	0.00063032	0.00331277	FALSE	0.389389	0.0962	0.0128	0.0357666	0.0962	56.4846	0.9929	0.99251
rs7412	C	T	C	T	0.4673	0.0200268	0.93738	0.93738	FALSE	FALSE	FALSE	0.0658563	684	TRUE	0.380526	Rostral middle frontal	0.0305	6.4e-53	alzheimers	TRUE	reported	jJW535	textfile	2	TRUE	63926	21982	41944	log odds	SD	0.07	1	0.00427874	4.7085e-05	TRUE	0.12794	0.4673	0.0305	0.0658563	0.4673	234.743	0.9929	0.99251
rs7920721	G	A	G	A	0.076961	-0.0234597	0.3678	0.3678	FALSE	FALSE	FALSE	0.0368435	668	TRUE	0.262147	Rostral middle frontal	0.0113	1.8e-11	alzheimers	TRUE	reported	jJW535	textfile	2	TRUE	94437	59163	35274	log odds	SD	0.07	1	0.000413553	0.000255941	TRUE	0.911214	0.076961	0.0113	0.0368435	0.076961	46.3858	0.9929	0.99251
rs7933202	A	C	A	C	0.113	0.0536045	0.6064	0.6064	FALSE	FALSE	FALSE	0.0343906	710	TRUE	0.0595341	Rostral middle frontal	0.0125	1.91e-19	alzheimers	TRUE	reported	jJW535	textfile	2	TRUE	82771	30344	52427	log odds	SD	0.07	1	0.000931855	0.00137166	FALSE	0.863004	0.113	0.0125	0.0343906	0.113	81.7216	0.9929	0.99251
rs9271058	A	T	A	T	0.0978	-0.0877486	0.2664	0.2664	FALSE	TRUE	FALSE	0.0383521	696	TRUE	0.0110695	Rostral middle frontal	0.0145	1.37e-11	alzheimers	TRUE	reported	jJW535	textfile	2	TRUE	82771	30344	52427	log odds	SD	0.07	1	0.000560036	0.00300957	FALSE	0.412727	0.0978	0.0145	0.0383521	0.0978	45.4927	0.9929	0.99251
rs9473117	C	A	C	A	0.0873	0.052836	0.2555	0.2555	FALSE	FALSE	FALSE	0.039457	675	TRUE	0.0902729	Rostral middle frontal	0.0135	1.16e-10	alzheimers	TRUE	reported	jJW535	textfile	2	TRUE	82771	30344	52427	log odds	SD	0.07	1	0.000434806	0.00106205	FALSE	0.761697	0.0873	0.0135	0.039457	0.0873	41.8178	0.9929	0.99251
rs10808026	C	A	C	A	0.1006	-8.47639e-05	0.7773	0.7773	FALSE	FALSE	FALSE	0.0376491	693	TRUE	0.499102	Superior frontal	0.0157	1.3e-10	alzheimers	TRUE	reported	jJW535	textfile	2	TRUE	82771	30344	52427	log odds	SD	0.07	1	0.000540878	2.48749e-09	TRUE	0.543731	0.1006	0.0157	0.0376491	0.1006	41.0579	0.9929	0.99251
rs10933431	C	G	C	G	0.0939	0.0111125	0.7714	0.7714	FALSE	TRUE	FALSE	0.0406654	577	TRUE	0.392324	Superior frontal	0.0159	3.42e-09	alzheimers	TRUE	reported	jJW535	textfile	2	TRUE	82771	30344	52427	log odds	SD	0.07	1	0.000479416	4.35523e-05	TRUE	0.714897	0.0939	0.0159	0.0406654	0.0939	34.8768	0.9929	0.99251
rs11218343	T	C	T	C	0.2203	-0.0109614	0.95726	0.95726	FALSE	FALSE	FALSE	0.0870825	712	TRUE	0.449916	Superior frontal	0.0315	2.88e-12	alzheimers	TRUE	reported	jJW535	textfile	2	TRUE	82771	30344	52427	log odds	SD	0.07	1	0.000638046	9.8316e-06	TRUE	0.557383	0.2203	0.0315	0.0870825	0.2203	48.9112	0.9929	0.99251
rs114812713	C	G	C	G	0.277632	-0.0497179	0.03	0.03	FALSE	TRUE	FALSE	0.0849183	706	TRUE	0.279113	Superior frontal	0.0378	2.1e-13	alzheimers	TRUE	reported	jJW535	textfile	2	TRUE	94437	59163	35274	log odds	SD	0.07	1	0.000585708	0.000143863	TRUE	0.747019	0.277632	0.0378	0.0849183	0.277632	53.9454	0.9929	0.99251
rs12539172	C	T	C	T	0.0823	0.0121006	0.6928	0.6928	FALSE	FALSE	FALSE	0.0318435	713	TRUE	0.351972	Superior frontal	0.0134	9.26e-10	alzheimers	TRUE	reported	jJW535	textfile	2	TRUE	82771	30344	52427	log odds	SD	0.07	1	0.000442033	6.23268e-05	TRUE	0.727508	0.0823	0.0134	0.0318435	0.0823	37.7216	0.9929	0.99251
rs12881735	T	C	T	C	0.0861	-0.060507	0.7803	0.7803	FALSE	FALSE	FALSE	0.0352645	704	TRUE	0.0430991	Superior frontal	0.0149	7.35e-09	alzheimers	TRUE	reported	jJW535	textfile	2	TRUE	82771	30344	52427	log odds	SD	0.07	1	0.000391593	0.00125526	FALSE	0.67983	0.0861	0.0149	0.0352645	0.0861	33.3913	0.9929	0.99251
rs138190086	A	G	A	G	0.2787	0.0510524	0.01093	0.01093	FALSE	FALSE	FALSE	0.108709	688	TRUE	0.319311	Superior frontal	0.0477	5.3e-09	alzheimers	TRUE	reported	jJW535	textfile	2	TRUE	82771	30344	52427	log odds	SD	0.07	1	0.000233883	5.6352e-05	TRUE	0.839151	0.2787	0.0477	0.108709	0.2787	34.1379	0.9929	0.99251
rs17125924	G	A	G	A	0.1279	0.0646338	0.07952	0.07952	FALSE	FALSE	FALSE	0.0485932	712	TRUE	0.091743	Superior frontal	0.0211	1.42e-09	alzheimers	TRUE	reported	jJW535	textfile	2	TRUE	82771	30344	52427	log odds	SD	0.07	1	0.000352029	0.000611561	FALSE	0.874227	0.1279	0.0211	0.0485932	0.1279	36.7431	0.9929	0.99251
rs2279590	C	T	C	T	0.1269	0.00747199	0.5954	0.5954	FALSE	FALSE	FALSE	0.0400069	408	TRUE	0.425921	Superior frontal	0.013	1.39e-22	alzheimers	TRUE	reported	jJW535	textfile	2	TRUE	82771	30344	52427	log odds	SD	0.07	1	0.00118581	2.68991e-05	TRUE	0.556891	0.1269	0.013	0.0400069	0.1269	95.2876	0.9929	0.99251
rs2830500	C	A	C	A	0.07257	0.0222633	0.6809	0.6809	FALSE	FALSE	FALSE	0.0375218	656	TRUE	0.276476	Superior frontal	0.013	2.6e-08	alzheimers	TRUE	reported	jJW535	textfile	2	TRUE	94437	59163	35274	log odds	SD	0.07	1	0.000352663	0.000215387	TRUE	0.916755	0.07257	0.013	0.0375218	0.07257	31.1622	0.9929	0.99251
rs3740688	T	G	T	G	0.0887	-0.0167804	0.5427	0.5427	FALSE	FALSE	FALSE	0.0299377	707	TRUE	0.287565	Superior frontal	0.0123	5.46e-13	alzheimers	TRUE	reported	jJW535	textfile	2	TRUE	82771	30344	52427	log odds	SD	0.07	1	0.000594389	0.000139765	TRUE	0.739962	0.0887	0.0123	0.0299377	0.0887	52.004	0.9929	0.99251
rs3752246	G	C	G	C	0.1363	-0.0206715	0.1899	0.1899	FALSE	TRUE	FALSE	0.0408273	692	TRUE	0.306318	Superior frontal	0.0167	3.06e-16	alzheimers	TRUE	reported	jJW535	textfile	2	TRUE	82771	30344	52427	log odds	SD	0.07	1	0.000845765	0.000131473	TRUE	0.645025	0.1363	0.0167	0.0408273	0.1363	66.613	0.9929	0.99251
rs3851179	C	T	C	T	0.1304	-0.0358873	0.6292	0.6292	FALSE	FALSE	FALSE	0.0315183	713	TRUE	0.127432	Superior frontal	0.0126	6.03e-25	alzheimers	TRUE	reported	jJW535	textfile	2	TRUE	82771	30344	52427	log odds	SD	0.07	1	0.00121598	0.000600951	TRUE	0.783294	0.1304	0.0126	0.0315183	0.1304	107.106	0.9929	0.99251
rs429358	C	T	C	T	1.2017	0.00057826	0.1551	0.1551	FALSE	FALSE	FALSE	0.0443032	675	TRUE	0.494793	Superior frontal	0.0189	1e-200	alzheimers	TRUE	reported	jJW535	textfile	2	TRUE	63926	21982	41944	log odds	SD	0.07	1	0.0410001	8.76383e-08	TRUE	1.24225e-07	1.2017	0.0189	0.0443032	1.2017	4042.67	0.9929	0.99251
rs4844610	A	C	A	C	0.1569	0.00306312	0.172	0.172	FALSE	FALSE	FALSE	0.0448816	695	TRUE	0.472794	Superior frontal	0.0155	3.6e-24	alzheimers	TRUE	reported	jJW535	textfile	2	TRUE	82771	30344	52427	log odds	SD	0.07	1	0.00103133	2.6725e-06	TRUE	0.424435	0.1569	0.0155	0.0448816	0.1569	102.467	0.9929	0.99251
rs593742	A	G	A	G	0.07257	-0.0242261	0.6799	0.6799	FALSE	FALSE	FALSE	0.03239	705	TRUE	0.227245	Superior frontal	0.0125	6.8e-09	alzheimers	TRUE	reported	jJW535	textfile	2	TRUE	82771	30344	52427	log odds	SD	0.07	1	0.000350921	0.000255463	TRUE	0.94215	0.07257	0.0125	0.03239	0.07257	33.705	0.9929	0.99251
rs6024870	G	A	G	A	0.1229	0.103443	0.9165	0.9165	FALSE	FALSE	FALSE	0.0578325	701	TRUE	0.0368342	Superior frontal	0.0223	3.46e-08	alzheimers	TRUE	reported	jJW535	textfile	2	TRUE	82771	30344	52427	log odds	SD	0.07	1	0.000361703	0.00163777	FALSE	0.572161	0.1229	0.0223	0.0578325	0.1229	30.3734	0.9929	0.99251
rs6733839	T	C	T	C	0.1814	0.0481845	0.3797	0.3797	FALSE	FALSE	FALSE	0.0350786	618	TRUE	0.0847805	Superior frontal	0.013	2.05e-44	alzheimers	TRUE	reported	jJW535	textfile	2	TRUE	82771	30344	52427	log odds	SD	0.07	1	0.00231815	0.00109367	TRUE	0.709056	0.1814	0.013	0.0350786	0.1814	194.71	0.9929	0.99251
rs7185636	T	C	T	C	0.08338	0.00914318	0.836	0.836	FALSE	FALSE	FALSE	0.0409323	708	TRUE	0.411622	Superior frontal	0.0149	2.4e-08	alzheimers	TRUE	reported	jJW535	textfile	2	TRUE	82771	30344	52427	log odds	SD	0.07	1	0.000294398	2.29231e-05	TRUE	0.743588	0.08338	0.0149	0.0409323	0.08338	31.3149	0.9929	0.99251
rs73223431	T	C	T	C	0.0962	-0.0056271	0.3459	0.3459	FALSE	FALSE	FALSE	0.0317725	710	TRUE	0.429713	Superior frontal	0.0128	6.3e-14	alzheimers	TRUE	reported	jJW535	textfile	2	TRUE	82771	30344	52427	log odds	SD	0.07	1	0.00063032	1.43283e-05	TRUE	0.572315	0.0962	0.0128	0.0317725	0.0962	56.4846	0.9929	0.99251
rs7412	C	T	C	T	0.4673	0.00924509	0.93738	0.93738	FALSE	FALSE	FALSE	0.0576964	684	TRUE	0.436347	Superior frontal	0.0305	6.4e-53	alzheimers	TRUE	reported	jJW535	textfile	2	TRUE	63926	21982	41944	log odds	SD	0.07	1	0.00427874	1.00342e-05	TRUE	0.105625	0.4673	0.0305	0.0576964	0.4673	234.743	0.9929	0.99251
rs7920721	G	A	G	A	0.076961	-0.0293773	0.3678	0.3678	FALSE	FALSE	FALSE	0.0326873	668	TRUE	0.184396	Superior frontal	0.0113	1.8e-11	alzheimers	TRUE	reported	jJW535	textfile	2	TRUE	94437	59163	35274	log odds	SD	0.07	1	0.000413553	0.000401348	TRUE	0.993798	0.076961	0.0113	0.0326873	0.076961	46.3858	0.9929	0.99251
rs7933202	A	C	A	C	0.113	0.0418799	0.6064	0.6064	FALSE	FALSE	FALSE	0.0304167	710	TRUE	0.0842765	Superior frontal	0.0125	1.91e-19	alzheimers	TRUE	reported	jJW535	textfile	2	TRUE	82771	30344	52427	log odds	SD	0.07	1	0.000931855	0.000837249	TRUE	0.966369	0.113	0.0125	0.0304167	0.113	81.7216	0.9929	0.99251
rs9271058	A	T	A	T	0.0978	-0.00691563	0.2664	0.2664	FALSE	TRUE	FALSE	0.0335697	696	TRUE	0.418392	Superior frontal	0.0145	1.37e-11	alzheimers	TRUE	reported	jJW535	textfile	2	TRUE	82771	30344	52427	log odds	SD	0.07	1	0.000560036	1.86934e-05	TRUE	0.612043	0.0978	0.0145	0.0335697	0.0978	45.4927	0.9929	0.99251
rs9473117	C	A	C	A	0.0873	0.0180672	0.2555	0.2555	FALSE	FALSE	FALSE	0.0349465	675	TRUE	0.30258	Superior frontal	0.0135	1.16e-10	alzheimers	TRUE	reported	jJW535	textfile	2	TRUE	82771	30344	52427	log odds	SD	0.07	1	0.000434806	0.000124185	TRUE	0.802034	0.0873	0.0135	0.0349465	0.0873	41.8178	0.9929	0.99251
rs10808026	C	A	C	A	0.1006	-0.0443557	0.7773	0.7773	FALSE	FALSE	FALSE	0.0388864	693	TRUE	0.127008	Superior parietal	0.0157	1.3e-10	alzheimers	TRUE	reported	jJW535	textfile	2	TRUE	82771	30344	52427	log odds	SD	0.07	1	0.000540878	0.000681143	FALSE	0.940702	0.1006	0.0157	0.0388864	0.1006	41.0579	0.9929	0.99251
rs10933431	C	G	C	G	0.0939	0.00342279	0.7714	0.7714	FALSE	TRUE	FALSE	0.0424489	577	TRUE	0.467867	Superior parietal	0.0159	3.42e-09	alzheimers	TRUE	reported	jJW535	textfile	2	TRUE	82771	30344	52427	log odds	SD	0.07	1	0.000479416	4.13187e-06	TRUE	0.63527	0.0939	0.0159	0.0424489	0.0939	34.8768	0.9929	0.99251
rs11218343	T	C	T	C	0.2203	-0.0398214	0.95726	0.95726	FALSE	FALSE	FALSE	0.0892809	712	TRUE	0.32779	Superior parietal	0.0315	2.88e-12	alzheimers	TRUE	reported	jJW535	textfile	2	TRUE	82771	30344	52427	log odds	SD	0.07	1	0.000638046	0.000129756	TRUE	0.712996	0.2203	0.0315	0.0892809	0.2203	48.9112	0.9929	0.99251
rs114812713	C	G	C	G	0.277632	-0.0761262	0.03	0.03	FALSE	TRUE	FALSE	0.0872576	706	TRUE	0.191487	Superior parietal	0.0378	2.1e-13	alzheimers	TRUE	reported	jJW535	textfile	2	TRUE	94437	59163	35274	log odds	SD	0.07	1	0.000585708	0.00033728	TRUE	0.877421	0.277632	0.0378	0.0872576	0.277632	53.9454	0.9929	0.99251
rs12539172	C	T	C	T	0.0823	-0.021125	0.6928	0.6928	FALSE	FALSE	FALSE	0.0326139	713	TRUE	0.258579	Superior parietal	0.0134	9.26e-10	alzheimers	TRUE	reported	jJW535	textfile	2	TRUE	82771	30344	52427	log odds	SD	0.07	1	0.000442033	0.000189956	TRUE	0.847579	0.0823	0.0134	0.0326139	0.0823	37.7216	0.9929	0.99251
rs12881735	T	C	T	C	0.0861	-0.0382676	0.7803	0.7803	FALSE	FALSE	FALSE	0.0362882	704	TRUE	0.145816	Superior parietal	0.0149	7.35e-09	alzheimers	TRUE	reported	jJW535	textfile	2	TRUE	82771	30344	52427	log odds	SD	0.07	1	0.000391593	0.000502092	FALSE	0.944931	0.0861	0.0149	0.0362882	0.0861	33.3913	0.9929	0.99251
rs138190086	A	G	A	G	0.2787	-0.0808944	0.01093	0.01093	FALSE	FALSE	FALSE	0.110661	688	TRUE	0.232386	Superior parietal	0.0477	5.3e-09	alzheimers	TRUE	reported	jJW535	textfile	2	TRUE	82771	30344	52427	log odds	SD	0.07	1	0.000233883	0.000141486	TRUE	0.929403	0.2787	0.0477	0.110661	0.2787	34.1379	0.9929	0.99251
rs17125924	G	A	G	A	0.1279	-0.139422	0.07952	0.07952	FALSE	FALSE	FALSE	0.0494677	712	TRUE	0.0024128	Superior parietal	0.0211	1.42e-09	alzheimers	TRUE	reported	jJW535	textfile	2	TRUE	82771	30344	52427	log odds	SD	0.07	1	0.000352029	0.00284567	FALSE	0.358517	0.1279	0.0211	0.0494677	0.1279	36.7431	0.9929	0.99251
rs2279590	C	T	C	T	0.1269	0.0562333	0.5954	0.5954	FALSE	FALSE	FALSE	0.0427051	408	TRUE	0.0939554	Superior parietal	0.013	1.39e-22	alzheimers	TRUE	reported	jJW535	textfile	2	TRUE	82771	30344	52427	log odds	SD	0.07	1	0.00118581	0.00152354	FALSE	0.926372	0.1269	0.013	0.0427051	0.1269	95.2876	0.9929	0.99251
rs2830500	C	A	C	A	0.07257	-0.0140563	0.6809	0.6809	FALSE	FALSE	FALSE	0.0378056	656	TRUE	0.35502	Superior parietal	0.013	2.6e-08	alzheimers	TRUE	reported	jJW535	textfile	2	TRUE	94437	59163	35274	log odds	SD	0.07	1	0.000352663	8.58579e-05	TRUE	0.808535	0.07257	0.013	0.0378056	0.07257	31.1622	0.9929	0.99251
rs3740688	T	G	T	G	0.0887	-0.034449	0.5427	0.5427	FALSE	FALSE	FALSE	0.0305801	707	TRUE	0.129974	Superior parietal	0.0123	5.46e-13	alzheimers	TRUE	reported	jJW535	textfile	2	TRUE	82771	30344	52427	log odds	SD	0.07	1	0.000594389	0.000589038	TRUE	0.99768	0.0887	0.0123	0.0305801	0.0887	52.004	0.9929	0.99251
rs3752246	G	C	G	C	0.1363	-0.00399817	0.1899	0.1899	FALSE	TRUE	FALSE	0.0417307	692	TRUE	0.461836	Superior parietal	0.0167	3.06e-16	alzheimers	TRUE	reported	jJW535	textfile	2	TRUE	82771	30344	52427	log odds	SD	0.07	1	0.000845765	4.91831e-06	TRUE	0.482396	0.1363	0.0167	0.0417307	0.1363	66.613	0.9929	0.99251
rs3851179	C	T	C	T	0.1304	0.0496182	0.6292	0.6292	FALSE	FALSE	FALSE	0.0322626	713	TRUE	0.0620307	Superior parietal	0.0126	6.03e-25	alzheimers	TRUE	reported	jJW535	textfile	2	TRUE	82771	30344	52427	log odds	SD	0.07	1	0.00121598	0.00114879	TRUE	0.979294	0.1304	0.0126	0.0322626	0.1304	107.106	0.9929	0.99251
rs429358	C	T	C	T	1.2017	-0.071634	0.1551	0.1551	FALSE	FALSE	FALSE	0.0458856	675	TRUE	0.0592449	Superior parietal	0.0189	1e-200	alzheimers	TRUE	reported	jJW535	textfile	2	TRUE	63926	21982	41944	log odds	SD	0.07	1	0.0410001	0.00134489	TRUE	1.36965e-05	1.2017	0.0189	0.0458856	1.2017	4042.67	0.9929	0.99251
rs4844610	A	C	A	C	0.1569	0.0257133	0.172	0.172	FALSE	FALSE	FALSE	0.0456813	695	TRUE	0.286757	Superior parietal	0.0155	3.6e-24	alzheimers	TRUE	reported	jJW535	textfile	2	TRUE	82771	30344	52427	log odds	SD	0.07	1	0.00103133	0.000188323	TRUE	0.629766	0.1569	0.0155	0.0456813	0.1569	102.467	0.9929	0.99251
rs593742	A	G	A	G	0.07257	0.00880645	0.6799	0.6799	FALSE	FALSE	FALSE	0.033367	705	TRUE	0.395918	Superior parietal	0.0125	6.8e-09	alzheimers	TRUE	reported	jJW535	textfile	2	TRUE	82771	30344	52427	log odds	SD	0.07	1	0.000350921	3.37569e-05	TRUE	0.733098	0.07257	0.0125	0.033367	0.07257	33.705	0.9929	0.99251
rs6024870	G	A	G	A	0.1229	-0.0904088	0.9165	0.9165	FALSE	FALSE	FALSE	0.0595483	701	TRUE	0.0644766	Superior parietal	0.0223	3.46e-08	alzheimers	TRUE	reported	jJW535	textfile	2	TRUE	82771	30344	52427	log odds	SD	0.07	1	0.000361703	0.00125104	FALSE	0.666817	0.1229	0.0223	0.0595483	0.1229	30.3734	0.9929	0.99251
rs6733839	T	C	T	C	0.1814	-0.0270563	0.3797	0.3797	FALSE	FALSE	FALSE	0.0357976	618	TRUE	0.224881	Superior parietal	0.013	2.05e-44	alzheimers	TRUE	reported	jJW535	textfile	2	TRUE	82771	30344	52427	log odds	SD	0.07	1	0.00231815	0.000344832	TRUE	0.464379	0.1814	0.013	0.0357976	0.1814	194.71	0.9929	0.99251
rs7185636	T	C	T	C	0.08338	-0.0308599	0.836	0.836	FALSE	FALSE	FALSE	0.0419062	708	TRUE	0.230742	Superior parietal	0.0149	2.4e-08	alzheimers	TRUE	reported	jJW535	textfile	2	TRUE	82771	30344	52427	log odds	SD	0.07	1	0.000294398	0.000261138	TRUE	0.978937	0.08338	0.0149	0.0419062	0.08338	31.3149	0.9929	0.99251
rs73223431	T	C	T	C	0.0962	0.0489769	0.3459	0.3459	FALSE	FALSE	FALSE	0.0324042	710	TRUE	0.0653385	Superior parietal	0.0128	6.3e-14	alzheimers	TRUE	reported	jJW535	textfile	2	TRUE	82771	30344	52427	log odds	SD	0.07	1	0.00063032	0.00108544	FALSE	0.835425	0.0962	0.0128	0.0324042	0.0962	56.4846	0.9929	0.99251
rs7412	C	T	C	T	0.4673	0.0230486	0.93738	0.93738	FALSE	FALSE	FALSE	0.0600333	684	TRUE	0.350515	Superior parietal	0.0305	6.4e-53	alzheimers	TRUE	reported	jJW535	textfile	2	TRUE	63926	21982	41944	log odds	SD	0.07	1	0.00427874	6.23658e-05	TRUE	0.13481	0.4673	0.0305	0.0600333	0.4673	234.743	0.9929	0.99251
rs7920721	G	A	G	A	0.076961	-0.0480973	0.3678	0.3678	FALSE	FALSE	FALSE	0.0329999	668	TRUE	0.0724895	Superior parietal	0.0113	1.8e-11	alzheimers	TRUE	reported	jJW535	textfile	2	TRUE	94437	59163	35274	log odds	SD	0.07	1	0.000413553	0.00107582	FALSE	0.74858	0.076961	0.0113	0.0329999	0.076961	46.3858	0.9929	0.99251
rs7933202	A	C	A	C	0.113	-0.0524088	0.6064	0.6064	FALSE	FALSE	FALSE	0.0311782	710	TRUE	0.0463867	Superior parietal	0.0125	1.91e-19	alzheimers	TRUE	reported	jJW535	textfile	2	TRUE	82771	30344	52427	log odds	SD	0.07	1	0.000931855	0.00131115	FALSE	0.880253	0.113	0.0125	0.0311782	0.113	81.7216	0.9929	0.99251
rs9271058	A	T	A	T	0.0978	-0.0149657	0.2664	0.2664	FALSE	TRUE	FALSE	0.0348194	696	TRUE	0.333667	Superior parietal	0.0145	1.37e-11	alzheimers	TRUE	reported	jJW535	textfile	2	TRUE	82771	30344	52427	log odds	SD	0.07	1	0.000560036	8.75423e-05	TRUE	0.7075	0.0978	0.0145	0.0348194	0.0978	45.4927	0.9929	0.99251
rs9473117	C	A	C	A	0.0873	0.0206828	0.2555	0.2555	FALSE	FALSE	FALSE	0.0356854	675	TRUE	0.281096	Superior parietal	0.0135	1.16e-10	alzheimers	TRUE	reported	jJW535	textfile	2	TRUE	82771	30344	52427	log odds	SD	0.07	1	0.000434806	0.000162744	TRUE	0.834404	0.0873	0.0135	0.0356854	0.0873	41.8178	0.9929	0.99251
rs10808026	C	A	C	A	0.1006	0.0693639	0.7773	0.7773	FALSE	FALSE	FALSE	0.0443193	693	TRUE	0.0587805	Superior temporal	0.0157	1.3e-10	alzheimers	TRUE	reported	jJW535	textfile	2	TRUE	82771	30344	52427	log odds	SD	0.07	1	0.000540878	0.00166573	FALSE	0.645697	0.1006	0.0157	0.0443193	0.1006	41.0579	0.9929	0.99251
rs10933431	C	G	C	G	0.0939	0.0224894	0.7714	0.7714	FALSE	TRUE	FALSE	0.0485841	577	TRUE	0.32172	Superior temporal	0.0159	3.42e-09	alzheimers	TRUE	reported	jJW535	textfile	2	TRUE	82771	30344	52427	log odds	SD	0.07	1	0.000479416	0.000178378	TRUE	0.838387	0.0939	0.0159	0.0485841	0.0939	34.8768	0.9929	0.99251
rs11218343	T	C	T	C	0.2203	0.0607572	0.95726	0.95726	FALSE	FALSE	FALSE	0.101749	712	TRUE	0.27521	Superior temporal	0.0315	2.88e-12	alzheimers	TRUE	reported	jJW535	textfile	2	TRUE	82771	30344	52427	log odds	SD	0.07	1	0.000638046	0.000302057	TRUE	0.834434	0.2203	0.0315	0.101749	0.2203	48.9112	0.9929	0.99251
rs114812713	C	G	C	G	0.277632	0.0101885	0.03	0.03	FALSE	TRUE	FALSE	0.0997866	706	TRUE	0.459337	Superior temporal	0.0378	2.1e-13	alzheimers	TRUE	reported	jJW535	textfile	2	TRUE	94437	59163	35274	log odds	SD	0.07	1	0.000585708	6.04153e-06	TRUE	0.56563	0.277632	0.0378	0.0997866	0.277632	53.9454	0.9929	0.99251
rs12539172	C	T	C	T	0.0823	-0.0349937	0.6928	0.6928	FALSE	FALSE	FALSE	0.0374231	713	TRUE	0.174873	Superior temporal	0.0134	9.26e-10	alzheimers	TRUE	reported	jJW535	textfile	2	TRUE	82771	30344	52427	log odds	SD	0.07	1	0.000442033	0.000521242	FALSE	0.961761	0.0823	0.0134	0.0374231	0.0823	37.7216	0.9929	0.99251
rs12881735	T	C	T	C	0.0861	0.0343043	0.7803	0.7803	FALSE	FALSE	FALSE	0.0415352	704	TRUE	0.204428	Superior temporal	0.0149	7.35e-09	alzheimers	TRUE	reported	jJW535	textfile	2	TRUE	82771	30344	52427	log odds	SD	0.07	1	0.000391593	0.000403477	FALSE	0.993728	0.0861	0.0149	0.0415352	0.0861	33.3913	0.9929	0.99251
rs138190086	A	G	A	G	0.2787	0.213009	0.01093	0.01093	FALSE	FALSE	FALSE	0.126248	688	TRUE	0.04578	Superior temporal	0.0477	5.3e-09	alzheimers	TRUE	reported	jJW535	textfile	2	TRUE	82771	30344	52427	log odds	SD	0.07	1	0.000233883	0.000981006	FALSE	0.675949	0.2787	0.0477	0.126248	0.2787	34.1379	0.9929	0.99251
rs17125924	G	A	G	A	0.1279	-0.00107151	0.07952	0.07952	FALSE	FALSE	FALSE	0.0571961	712	TRUE	0.492527	Superior temporal	0.0211	1.42e-09	alzheimers	TRUE	reported	jJW535	textfile	2	TRUE	82771	30344	52427	log odds	SD	0.07	1	0.000352029	1.68078e-07	TRUE	0.626506	0.1279	0.0211	0.0571961	0.1279	36.7431	0.9929	0.99251
rs2279590	C	T	C	T	0.1269	-0.0252442	0.5954	0.5954	FALSE	FALSE	FALSE	0.0509778	408	TRUE	0.310229	Superior temporal	0.013	1.39e-22	alzheimers	TRUE	reported	jJW535	textfile	2	TRUE	82771	30344	52427	log odds	SD	0.07	1	0.00118581	0.000307036	TRUE	0.734024	0.1269	0.013	0.0509778	0.1269	95.2876	0.9929	0.99251
rs2830500	C	A	C	A	0.07257	-0.058039	0.6809	0.6809	FALSE	FALSE	FALSE	0.0437851	656	TRUE	0.0924955	Superior temporal	0.013	2.6e-08	alzheimers	TRUE	reported	jJW535	textfile	2	TRUE	94437	59163	35274	log odds	SD	0.07	1	0.000352663	0.00146379	FALSE	0.61954	0.07257	0.013	0.0437851	0.07257	31.1622	0.9929	0.99251
rs3740688	T	G	T	G	0.0887	0.00587138	0.5427	0.5427	FALSE	FALSE	FALSE	0.0351619	707	TRUE	0.433692	Superior temporal	0.0123	5.46e-13	alzheimers	TRUE	reported	jJW535	textfile	2	TRUE	82771	30344	52427	log odds	SD	0.07	1	0.000594389	1.71109e-05	TRUE	0.592664	0.0887	0.0123	0.0351619	0.0887	52.004	0.9929	0.99251
rs3752246	G	C	G	C	0.1363	-0.00868805	0.1899	0.1899	FALSE	TRUE	FALSE	0.0477346	692	TRUE	0.427788	Superior temporal	0.0167	3.06e-16	alzheimers	TRUE	reported	jJW535	textfile	2	TRUE	82771	30344	52427	log odds	SD	0.07	1	0.000845765	2.32241e-05	TRUE	0.525786	0.1363	0.0167	0.0477346	0.1363	66.613	0.9929	0.99251
rs3851179	C	T	C	T	0.1304	0.0246112	0.6292	0.6292	FALSE	FALSE	FALSE	0.0370827	713	TRUE	0.253446	Superior temporal	0.0126	6.03e-25	alzheimers	TRUE	reported	jJW535	textfile	2	TRUE	82771	30344	52427	log odds	SD	0.07	1	0.00121598	0.000282633	TRUE	0.631594	0.1304	0.0126	0.0370827	0.1304	107.106	0.9929	0.99251
rs429358	C	T	C	T	1.2017	0.0432206	0.1551	0.1551	FALSE	FALSE	FALSE	0.0520998	675	TRUE	0.20339	Superior temporal	0.0189	1e-200	alzheimers	TRUE	reported	jJW535	textfile	2	TRUE	63926	21982	41944	log odds	SD	0.07	1	0.0410001	0.000489586	TRUE	2.31123e-06	1.2017	0.0189	0.0520998	1.2017	4042.67	0.9929	0.99251
rs4844610	A	C	A	C	0.1569	-0.0465475	0.172	0.172	FALSE	FALSE	FALSE	0.0528701	695	TRUE	0.189318	Superior temporal	0.0155	3.6e-24	alzheimers	TRUE	reported	jJW535	textfile	2	TRUE	82771	30344	52427	log odds	SD	0.07	1	0.00103133	0.000617138	TRUE	0.848792	0.1569	0.0155	0.0528701	0.1569	102.467	0.9929	0.99251
rs593742	A	G	A	G	0.07257	0.0388725	0.6799	0.6799	FALSE	FALSE	FALSE	0.0382812	705	TRUE	0.154947	Superior temporal	0.0125	6.8e-09	alzheimers	TRUE	reported	jJW535	textfile	2	TRUE	82771	30344	52427	log odds	SD	0.07	1	0.000350921	0.000657726	FALSE	0.855199	0.07257	0.0125	0.0382812	0.07257	33.705	0.9929	0.99251
rs6024870	G	A	G	A	0.1229	-0.0203184	0.9165	0.9165	FALSE	FALSE	FALSE	0.0681861	701	TRUE	0.382858	Superior temporal	0.0223	3.46e-08	alzheimers	TRUE	reported	jJW535	textfile	2	TRUE	82771	30344	52427	log odds	SD	0.07	1	0.000361703	6.3187e-05	TRUE	0.770835	0.1229	0.0223	0.0681861	0.1229	30.3734	0.9929	0.99251
rs6733839	T	C	T	C	0.1814	-0.0495295	0.3797	0.3797	FALSE	FALSE	FALSE	0.0404158	618	TRUE	0.110194	Superior temporal	0.013	2.05e-44	alzheimers	TRUE	reported	jJW535	textfile	2	TRUE	82771	30344	52427	log odds	SD	0.07	1	0.00231815	0.00115558	TRUE	0.726121	0.1814	0.013	0.0404158	0.1814	194.71	0.9929	0.99251
rs7185636	T	C	T	C	0.08338	-0.0162507	0.836	0.836	FALSE	FALSE	FALSE	0.0478823	708	TRUE	0.367158	Superior temporal	0.0149	2.4e-08	alzheimers	TRUE	reported	jJW535	textfile	2	TRUE	82771	30344	52427	log odds	SD	0.07	1	0.000294398	7.24146e-05	TRUE	0.819104	0.08338	0.0149	0.0478823	0.08338	31.3149	0.9929	0.99251
rs73223431	T	C	T	C	0.0962	-0.0702608	0.3459	0.3459	FALSE	FALSE	FALSE	0.0373132	710	TRUE	0.02985	Superior temporal	0.0128	6.3e-14	alzheimers	TRUE	reported	jJW535	textfile	2	TRUE	82771	30344	52427	log odds	SD	0.07	1	0.00063032	0.00223384	FALSE	0.556906	0.0962	0.0128	0.0373132	0.0962	56.4846	0.9929	0.99251
rs7412	C	T	C	T	0.4673	0.0231219	0.93738	0.93738	FALSE	FALSE	FALSE	0.0687852	684	TRUE	0.36838	Superior temporal	0.0305	6.4e-53	alzheimers	TRUE	reported	jJW535	textfile	2	TRUE	63926	21982	41944	log odds	SD	0.07	1	0.00427874	6.27632e-05	TRUE	0.13498	0.4673	0.0305	0.0687852	0.4673	234.743	0.9929	0.99251
rs7920721	G	A	G	A	0.076961	-0.00494467	0.3678	0.3678	FALSE	FALSE	FALSE	0.0381856	668	TRUE	0.448485	Superior temporal	0.0113	1.8e-11	alzheimers	TRUE	reported	jJW535	textfile	2	TRUE	94437	59163	35274	log odds	SD	0.07	1	0.000413553	1.13703e-05	TRUE	0.662836	0.076961	0.0113	0.0381856	0.076961	46.3858	0.9929	0.99251
rs7933202	A	C	A	C	0.113	0.0117725	0.6064	0.6064	FALSE	FALSE	FALSE	0.0358935	710	TRUE	0.371461	Superior temporal	0.0125	1.91e-19	alzheimers	TRUE	reported	jJW535	textfile	2	TRUE	82771	30344	52427	log odds	SD	0.07	1	0.000931855	6.61582e-05	TRUE	0.553097	0.113	0.0125	0.0358935	0.113	81.7216	0.9929	0.99251
rs9271058	A	T	A	T	0.0978	0.0361778	0.2664	0.2664	FALSE	TRUE	FALSE	0.040227	696	TRUE	0.184236	Superior temporal	0.0145	1.37e-11	alzheimers	TRUE	reported	jJW535	textfile	2	TRUE	82771	30344	52427	log odds	SD	0.07	1	0.000560036	0.000511572	TRUE	0.978089	0.0978	0.0145	0.040227	0.0978	45.4927	0.9929	0.99251
rs9473117	C	A	C	A	0.0873	-0.0140191	0.2555	0.2555	FALSE	FALSE	FALSE	0.0406053	675	TRUE	0.364952	Superior temporal	0.0135	1.16e-10	alzheimers	TRUE	reported	jJW535	textfile	2	TRUE	82771	30344	52427	log odds	SD	0.07	1	0.000434806	7.47701e-05	TRUE	0.75262	0.0873	0.0135	0.0406053	0.0873	41.8178	0.9929	0.99251
rs10808026	C	A	C	A	0.1006	0.0723257	0.7773	0.7773	FALSE	FALSE	FALSE	0.0406856	693	TRUE	0.0377287	Supramarginal	0.0157	1.3e-10	alzheimers	TRUE	reported	jJW535	textfile	2	TRUE	82771	30344	52427	log odds	SD	0.07	1	0.000540878	0.00181102	FALSE	0.613267	0.1006	0.0157	0.0406856	0.1006	41.0579	0.9929	0.99251
rs10933431	C	G	C	G	0.0939	0.0344349	0.7714	0.7714	FALSE	TRUE	FALSE	0.0451764	577	TRUE	0.222961	Supramarginal	0.0159	3.42e-09	alzheimers	TRUE	reported	jJW535	textfile	2	TRUE	82771	30344	52427	log odds	SD	0.07	1	0.000479416	0.0004182	TRUE	0.972454	0.0939	0.0159	0.0451764	0.0939	34.8768	0.9929	0.99251
rs11218343	T	C	T	C	0.2203	0.0667032	0.95726	0.95726	FALSE	FALSE	FALSE	0.0946748	712	TRUE	0.240545	Supramarginal	0.0315	2.88e-12	alzheimers	TRUE	reported	jJW535	textfile	2	TRUE	82771	30344	52427	log odds	SD	0.07	1	0.000638046	0.000364073	TRUE	0.869805	0.2203	0.0315	0.0946748	0.2203	48.9112	0.9929	0.99251
rs114812713	C	G	C	G	0.277632	0.0440605	0.03	0.03	FALSE	TRUE	FALSE	0.0923116	706	TRUE	0.316573	Supramarginal	0.0378	2.1e-13	alzheimers	TRUE	reported	jJW535	textfile	2	TRUE	94437	59163	35274	log odds	SD	0.07	1	0.000585708	0.000112985	TRUE	0.719871	0.277632	0.0378	0.0923116	0.277632	53.9454	0.9929	0.99251
rs12539172	C	T	C	T	0.0823	-0.0256938	0.6928	0.6928	FALSE	FALSE	FALSE	0.0346132	713	TRUE	0.228949	Supramarginal	0.0134	9.26e-10	alzheimers	TRUE	reported	jJW535	textfile	2	TRUE	82771	30344	52427	log odds	SD	0.07	1	0.000442033	0.000281006	TRUE	0.909948	0.0823	0.0134	0.0346132	0.0823	37.7216	0.9929	0.99251
rs12881735	T	C	T	C	0.0861	-0.0389193	0.7803	0.7803	FALSE	FALSE	FALSE	0.0384577	704	TRUE	0.155769	Supramarginal	0.0149	7.35e-09	alzheimers	TRUE	reported	jJW535	textfile	2	TRUE	82771	30344	52427	log odds	SD	0.07	1	0.000391593	0.000519339	FALSE	0.936922	0.0861	0.0149	0.0384577	0.0861	33.3913	0.9929	0.99251
rs138190086	A	G	A	G	0.2787	-0.170241	0.01093	0.01093	FALSE	FALSE	FALSE	0.116386	688	TRUE	0.071771	Supramarginal	0.0477	5.3e-09	alzheimers	TRUE	reported	jJW535	textfile	2	TRUE	82771	30344	52427	log odds	SD	0.07	1	0.000233883	0.000626625	FALSE	0.799529	0.2787	0.0477	0.116386	0.2787	34.1379	0.9929	0.99251
rs17125924	G	A	G	A	0.1279	-0.0315243	0.07952	0.07952	FALSE	FALSE	FALSE	0.0528397	712	TRUE	0.275387	Supramarginal	0.0211	1.42e-09	alzheimers	TRUE	reported	jJW535	textfile	2	TRUE	82771	30344	52427	log odds	SD	0.07	1	0.000352029	0.000145483	TRUE	0.858953	0.1279	0.0211	0.0528397	0.1279	36.7431	0.9929	0.99251
rs2279590	C	T	C	T	0.1269	0.0112746	0.5954	0.5954	FALSE	FALSE	FALSE	0.0444809	408	TRUE	0.399952	Supramarginal	0.013	1.39e-22	alzheimers	TRUE	reported	jJW535	textfile	2	TRUE	82771	30344	52427	log odds	SD	0.07	1	0.00118581	6.12448e-05	TRUE	0.593014	0.1269	0.013	0.0444809	0.1269	95.2876	0.9929	0.99251
rs2830500	C	A	C	A	0.07257	-0.0398071	0.6809	0.6809	FALSE	FALSE	FALSE	0.0401171	656	TRUE	0.160532	Supramarginal	0.013	2.6e-08	alzheimers	TRUE	reported	jJW535	textfile	2	TRUE	94437	59163	35274	log odds	SD	0.07	1	0.000352663	0.000688592	FALSE	0.849217	0.07257	0.013	0.0401171	0.07257	31.1622	0.9929	0.99251
rs3740688	T	G	T	G	0.0887	-0.0418424	0.5427	0.5427	FALSE	FALSE	FALSE	0.0323376	707	TRUE	0.0978457	Supramarginal	0.0123	5.46e-13	alzheimers	TRUE	reported	jJW535	textfile	2	TRUE	82771	30344	52427	log odds	SD	0.07	1	0.000594389	0.000869008	FALSE	0.892759	0.0887	0.0123	0.0323376	0.0887	52.004	0.9929	0.99251
rs3752246	G	C	G	C	0.1363	0.0282043	0.1899	0.1899	FALSE	TRUE	FALSE	0.0441541	692	TRUE	0.261486	Supramarginal	0.0167	3.06e-16	alzheimers	TRUE	reported	jJW535	textfile	2	TRUE	82771	30344	52427	log odds	SD	0.07	1	0.000845765	0.00024475	TRUE	0.725257	0.1363	0.0167	0.0441541	0.1363	66.613	0.9929	0.99251
rs3851179	C	T	C	T	0.1304	0.0314589	0.6292	0.6292	FALSE	FALSE	FALSE	0.0342807	713	TRUE	0.179392	Supramarginal	0.0126	6.03e-25	alzheimers	TRUE	reported	jJW535	textfile	2	TRUE	82771	30344	52427	log odds	SD	0.07	1	0.00121598	0.00046179	TRUE	0.722342	0.1304	0.0126	0.0342807	0.1304	107.106	0.9929	0.99251
rs429358	C	T	C	T	1.2017	-0.00986774	0.1551	0.1551	FALSE	FALSE	FALSE	0.0485515	675	TRUE	0.419473	Supramarginal	0.0189	1e-200	alzheimers	TRUE	reported	jJW535	textfile	2	TRUE	63926	21982	41944	log odds	SD	0.07	1	0.0410001	2.55201e-05	TRUE	2.41048e-07	1.2017	0.0189	0.0485515	1.2017	4042.67	0.9929	0.99251
rs4844610	A	C	A	C	0.1569	-0.0310018	0.172	0.172	FALSE	FALSE	FALSE	0.0488693	695	TRUE	0.262916	Supramarginal	0.0155	3.6e-24	alzheimers	TRUE	reported	jJW535	textfile	2	TRUE	82771	30344	52427	log odds	SD	0.07	1	0.00103133	0.000273755	TRUE	0.683201	0.1569	0.0155	0.0488693	0.1569	102.467	0.9929	0.99251
rs593742	A	G	A	G	0.07257	0.00759328	0.6799	0.6799	FALSE	FALSE	FALSE	0.0355978	705	TRUE	0.415544	Supramarginal	0.0125	6.8e-09	alzheimers	TRUE	reported	jJW535	textfile	2	TRUE	82771	30344	52427	log odds	SD	0.07	1	0.000350921	2.50968e-05	TRUE	0.717259	0.07257	0.0125	0.0355978	0.07257	33.705	0.9929	0.99251
rs6024870	G	A	G	A	0.1229	-0.0615803	0.9165	0.9165	FALSE	FALSE	FALSE	0.0624826	701	TRUE	0.162175	Supramarginal	0.0223	3.46e-08	alzheimers	TRUE	reported	jJW535	textfile	2	TRUE	82771	30344	52427	log odds	SD	0.07	1	0.000361703	0.000580407	FALSE	0.893773	0.1229	0.0223	0.0624826	0.1229	30.3734	0.9929	0.99251
rs6733839	T	C	T	C	0.1814	0.000759031	0.3797	0.3797	FALSE	FALSE	FALSE	0.0378954	618	TRUE	0.49201	Supramarginal	0.013	2.05e-44	alzheimers	TRUE	reported	jJW535	textfile	2	TRUE	82771	30344	52427	log odds	SD	0.07	1	0.00231815	2.71389e-07	TRUE	0.238937	0.1814	0.013	0.0378954	0.1814	194.71	0.9929	0.99251
rs7185636	T	C	T	C	0.08338	-0.0103426	0.836	0.836	FALSE	FALSE	FALSE	0.0443723	708	TRUE	0.407847	Supramarginal	0.0149	2.4e-08	alzheimers	TRUE	reported	jJW535	textfile	2	TRUE	82771	30344	52427	log odds	SD	0.07	1	0.000294398	2.93317e-05	TRUE	0.756181	0.08338	0.0149	0.0443723	0.08338	31.3149	0.9929	0.99251
rs73223431	T	C	T	C	0.0962	0.0193943	0.3459	0.3459	FALSE	FALSE	FALSE	0.0346005	710	TRUE	0.287563	Supramarginal	0.0128	6.3e-14	alzheimers	TRUE	reported	jJW535	textfile	2	TRUE	82771	30344	52427	log odds	SD	0.07	1	0.00063032	0.000170205	TRUE	0.749403	0.0962	0.0128	0.0346005	0.0962	56.4846	0.9929	0.99251
rs7412	C	T	C	T	0.4673	0.157434	0.93738	0.93738	FALSE	FALSE	FALSE	0.063022	684	TRUE	0.0062435	Supramarginal	0.0305	6.4e-53	alzheimers	TRUE	reported	jJW535	textfile	2	TRUE	63926	21982	41944	log odds	SD	0.07	1	0.00427874	0.00290974	TRUE	0.765085	0.4673	0.0305	0.063022	0.4673	234.743	0.9929	0.99251
rs7920721	G	A	G	A	0.076961	0.00245579	0.3678	0.3678	FALSE	FALSE	FALSE	0.0352044	668	TRUE	0.472193	Supramarginal	0.0113	1.8e-11	alzheimers	TRUE	reported	jJW535	textfile	2	TRUE	94437	59163	35274	log odds	SD	0.07	1	0.000413553	2.80465e-06	TRUE	0.6315	0.076961	0.0113	0.0352044	0.076961	46.3858	0.9929	0.99251
rs7933202	A	C	A	C	0.113	0.0251455	0.6064	0.6064	FALSE	FALSE	FALSE	0.0331801	710	TRUE	0.224271	Supramarginal	0.0125	1.91e-19	alzheimers	TRUE	reported	jJW535	textfile	2	TRUE	82771	30344	52427	log odds	SD	0.07	1	0.000931855	0.000301833	TRUE	0.727501	0.113	0.0125	0.0331801	0.113	81.7216	0.9929	0.99251
rs9271058	A	T	A	T	0.0978	-0.0675504	0.2664	0.2664	FALSE	TRUE	FALSE	0.0368767	696	TRUE	0.0334914	Supramarginal	0.0145	1.37e-11	alzheimers	TRUE	reported	jJW535	textfile	2	TRUE	82771	30344	52427	log odds	SD	0.07	1	0.000560036	0.00178352	FALSE	0.626062	0.0978	0.0145	0.0368767	0.0978	45.4927	0.9929	0.99251
rs9473117	C	A	C	A	0.0873	-0.0250942	0.2555	0.2555	FALSE	FALSE	FALSE	0.0380771	675	TRUE	0.254936	Supramarginal	0.0135	1.16e-10	alzheimers	TRUE	reported	jJW535	textfile	2	TRUE	82771	30344	52427	log odds	SD	0.07	1	0.000434806	0.000239569	TRUE	0.889613	0.0873	0.0135	0.0380771	0.0873	41.8178	0.9929	0.99251
rs10808026	C	A	C	A	0.1006	0.00657601	0.7773	0.7773	FALSE	FALSE	FALSE	0.06127	693	TRUE	0.457264	Temporal pole	0.0157	1.3e-10	alzheimers	TRUE	reported	jJW535	textfile	2	TRUE	82771	30344	52427	log odds	SD	0.07	1	0.000540878	1.49714e-05	TRUE	0.611967	0.1006	0.0157	0.06127	0.1006	41.0579	0.9929	0.99251
rs10933431	C	G	C	G	0.0939	0.00523552	0.7714	0.7714	FALSE	TRUE	FALSE	0.0684825	577	TRUE	0.46953	Temporal pole	0.0159	3.42e-09	alzheimers	TRUE	reported	jJW535	textfile	2	TRUE	82771	30344	52427	log odds	SD	0.07	1	0.000479416	9.6673e-06	TRUE	0.653706	0.0939	0.0159	0.0684825	0.0939	34.8768	0.9929	0.99251
rs11218343	T	C	T	C	0.2203	0.0450796	0.95726	0.95726	FALSE	FALSE	FALSE	0.141467	712	TRUE	0.374993	Temporal pole	0.0315	2.88e-12	alzheimers	TRUE	reported	jJW535	textfile	2	TRUE	82771	30344	52427	log odds	SD	0.07	1	0.000638046	0.000166285	TRUE	0.742949	0.2203	0.0315	0.141467	0.2203	48.9112	0.9929	0.99251
rs114812713	C	G	C	G	0.277632	0.107202	0.03	0.03	FALSE	TRUE	FALSE	0.138837	706	TRUE	0.220014	Temporal pole	0.0378	2.1e-13	alzheimers	TRUE	reported	jJW535	textfile	2	TRUE	94437	59163	35274	log odds	SD	0.07	1	0.000585708	0.000668851	FALSE	0.964986	0.277632	0.0378	0.138837	0.277632	53.9454	0.9929	0.99251
rs12539172	C	T	C	T	0.0823	0.0179272	0.6928	0.6928	FALSE	FALSE	FALSE	0.0517798	713	TRUE	0.364589	Temporal pole	0.0134	9.26e-10	alzheimers	TRUE	reported	jJW535	textfile	2	TRUE	82771	30344	52427	log odds	SD	0.07	1	0.000442033	0.000136799	TRUE	0.804464	0.0823	0.0134	0.0517798	0.0823	37.7216	0.9929	0.99251
rs12881735	T	C	T	C	0.0861	-0.0197519	0.7803	0.7803	FALSE	FALSE	FALSE	0.0575134	704	TRUE	0.365637	Temporal pole	0.0149	7.35e-09	alzheimers	TRUE	reported	jJW535	textfile	2	TRUE	82771	30344	52427	log odds	SD	0.07	1	0.000391593	0.000133764	TRUE	0.828321	0.0861	0.0149	0.0575134	0.0861	33.3913	0.9929	0.99251
rs138190086	A	G	A	G	0.2787	0.0311538	0.01093	0.01093	FALSE	FALSE	FALSE	0.175787	688	TRUE	0.429666	Temporal pole	0.0477	5.3e-09	alzheimers	TRUE	reported	jJW535	textfile	2	TRUE	82771	30344	52427	log odds	SD	0.07	1	0.000233883	2.09845e-05	TRUE	0.780056	0.2787	0.0477	0.175787	0.2787	34.1379	0.9929	0.99251
rs17125924	G	A	G	A	0.1279	0.0567702	0.07952	0.07952	FALSE	FALSE	FALSE	0.0790597	712	TRUE	0.236358	Temporal pole	0.0211	1.42e-09	alzheimers	TRUE	reported	jJW535	textfile	2	TRUE	82771	30344	52427	log odds	SD	0.07	1	0.000352029	0.000471804	FALSE	0.937449	0.1279	0.0211	0.0790597	0.1279	36.7431	0.9929	0.99251
rs2279590	C	T	C	T	0.1269	-0.0217526	0.5954	0.5954	FALSE	FALSE	FALSE	0.0681514	408	TRUE	0.374795	Temporal pole	0.013	1.39e-22	alzheimers	TRUE	reported	jJW535	textfile	2	TRUE	82771	30344	52427	log odds	SD	0.07	1	0.00118581	0.000227975	TRUE	0.697686	0.1269	0.013	0.0681514	0.1269	95.2876	0.9929	0.99251
rs2830500	C	A	C	A	0.07257	0.0454963	0.6809	0.6809	FALSE	FALSE	FALSE	0.0606063	656	TRUE	0.226421	Temporal pole	0.013	2.6e-08	alzheimers	TRUE	reported	jJW535	textfile	2	TRUE	94437	59163	35274	log odds	SD	0.07	1	0.000352663	0.00089948	FALSE	0.77511	0.07257	0.013	0.0606063	0.07257	31.1622	0.9929	0.99251
rs3740688	T	G	T	G	0.0887	-0.0261247	0.5427	0.5427	FALSE	FALSE	FALSE	0.0486069	707	TRUE	0.295472	Temporal pole	0.0123	5.46e-13	alzheimers	TRUE	reported	jJW535	textfile	2	TRUE	82771	30344	52427	log odds	SD	0.07	1	0.000594389	0.00033876	TRUE	0.874513	0.0887	0.0123	0.0486069	0.0887	52.004	0.9929	0.99251
rs3752246	G	C	G	C	0.1363	0.100945	0.1899	0.1899	FALSE	TRUE	FALSE	0.0659796	692	TRUE	0.0630161	Temporal pole	0.0167	3.06e-16	alzheimers	TRUE	reported	jJW535	textfile	2	TRUE	82771	30344	52427	log odds	SD	0.07	1	0.000845765	0.00313517	FALSE	0.480956	0.1363	0.0167	0.0659796	0.1363	66.613	0.9929	0.99251
rs3851179	C	T	C	T	0.1304	0.0103715	0.6292	0.6292	FALSE	FALSE	FALSE	0.0512959	713	TRUE	0.419884	Temporal pole	0.0126	6.03e-25	alzheimers	TRUE	reported	jJW535	textfile	2	TRUE	82771	30344	52427	log odds	SD	0.07	1	0.00121598	5.01932e-05	TRUE	0.460756	0.1304	0.0126	0.0512959	0.1304	107.106	0.9929	0.99251
rs429358	C	T	C	T	1.2017	-0.0100252	0.1551	0.1551	FALSE	FALSE	FALSE	0.0718628	675	TRUE	0.444526	Temporal pole	0.0189	1e-200	alzheimers	TRUE	reported	jJW535	textfile	2	TRUE	63926	21982	41944	log odds	SD	0.07	1	0.0410001	2.63409e-05	TRUE	2.43741e-07	1.2017	0.0189	0.0718628	1.2017	4042.67	0.9929	0.99251
rs4844610	A	C	A	C	0.1569	0.104363	0.172	0.172	FALSE	FALSE	FALSE	0.0724041	695	TRUE	0.0747361	Temporal pole	0.0155	3.6e-24	alzheimers	TRUE	reported	jJW535	textfile	2	TRUE	82771	30344	52427	log odds	SD	0.07	1	0.00103133	0.00310229	FALSE	0.53589	0.1569	0.0155	0.0724041	0.1569	102.467	0.9929	0.99251
rs593742	A	G	A	G	0.07257	-0.0030896	0.6799	0.6799	FALSE	FALSE	FALSE	0.0532091	705	TRUE	0.476848	Temporal pole	0.0125	6.8e-09	alzheimers	TRUE	reported	jJW535	textfile	2	TRUE	82771	30344	52427	log odds	SD	0.07	1	0.000350921	4.15494e-06	TRUE	0.659561	0.07257	0.0125	0.0532091	0.07257	33.705	0.9929	0.99251
rs6024870	G	A	G	A	0.1229	-0.00641481	0.9165	0.9165	FALSE	FALSE	FALSE	0.094201	701	TRUE	0.472854	Temporal pole	0.0223	3.46e-08	alzheimers	TRUE	reported	jJW535	textfile	2	TRUE	82771	30344	52427	log odds	SD	0.07	1	0.000361703	6.2982e-06	TRUE	0.664004	0.1229	0.0223	0.094201	0.1229	30.3734	0.9929	0.99251
rs6733839	T	C	T	C	0.1814	-0.0845401	0.3797	0.3797	FALSE	FALSE	FALSE	0.0563629	618	TRUE	0.066817	Temporal pole	0.013	2.05e-44	alzheimers	TRUE	reported	jJW535	textfile	2	TRUE	82771	30344	52427	log odds	SD	0.07	1	0.00231815	0.00336665	FALSE	0.806692	0.1814	0.013	0.0563629	0.1814	194.71	0.9929	0.99251
rs7185636	T	C	T	C	0.08338	0.184491	0.836	0.836	FALSE	FALSE	FALSE	0.0661398	708	TRUE	0.00264021	Temporal pole	0.0149	2.4e-08	alzheimers	TRUE	reported	jJW535	textfile	2	TRUE	82771	30344	52427	log odds	SD	0.07	1	0.000294398	0.0093332	FALSE	0.0349813	0.08338	0.0149	0.0661398	0.08338	31.3149	0.9929	0.99251
rs73223431	T	C	T	C	0.0962	-0.0448507	0.3459	0.3459	FALSE	FALSE	FALSE	0.0516996	710	TRUE	0.192827	Temporal pole	0.0128	6.3e-14	alzheimers	TRUE	reported	jJW535	textfile	2	TRUE	82771	30344	52427	log odds	SD	0.07	1	0.00063032	0.000910255	FALSE	0.893254	0.0962	0.0128	0.0516996	0.0962	56.4846	0.9929	0.99251
rs7412	C	T	C	T	0.4673	-0.016716	0.93738	0.93738	FALSE	FALSE	FALSE	0.094043	684	TRUE	0.42946	Temporal pole	0.0305	6.4e-53	alzheimers	TRUE	reported	jJW535	textfile	2	TRUE	63926	21982	41944	log odds	SD	0.07	1	0.00427874	3.28039e-05	TRUE	0.120728	0.4673	0.0305	0.094043	0.4673	234.743	0.9929	0.99251
rs7920721	G	A	G	A	0.076961	0.0669581	0.3678	0.3678	FALSE	FALSE	FALSE	0.0521877	668	TRUE	0.0997418	Temporal pole	0.0113	1.8e-11	alzheimers	TRUE	reported	jJW535	textfile	2	TRUE	94437	59163	35274	log odds	SD	0.07	1	0.000413553	0.00208498	FALSE	0.514696	0.076961	0.0113	0.0521877	0.076961	46.3858	0.9929	0.99251
rs7933202	A	C	A	C	0.113	0.102324	0.6064	0.6064	FALSE	FALSE	FALSE	0.0493974	710	TRUE	0.0191585	Temporal pole	0.0125	1.91e-19	alzheimers	TRUE	reported	jJW535	textfile	2	TRUE	82771	30344	52427	log odds	SD	0.07	1	0.000931855	0.00499805	FALSE	0.286217	0.113	0.0125	0.0493974	0.113	81.7216	0.9929	0.99251
rs9271058	A	T	A	T	0.0978	-0.0431525	0.2664	0.2664	FALSE	TRUE	FALSE	0.0549402	696	TRUE	0.216096	Temporal pole	0.0145	1.37e-11	alzheimers	TRUE	reported	jJW535	textfile	2	TRUE	82771	30344	52427	log odds	SD	0.07	1	0.000560036	0.000727839	FALSE	0.930736	0.0978	0.0145	0.0549402	0.0978	45.4927	0.9929	0.99251
rs9473117	C	A	C	A	0.0873	-0.0310882	0.2555	0.2555	FALSE	FALSE	FALSE	0.0574091	675	TRUE	0.294074	Temporal pole	0.0135	1.16e-10	alzheimers	TRUE	reported	jJW535	textfile	2	TRUE	82771	30344	52427	log odds	SD	0.07	1	0.000434806	0.000367686	TRUE	0.965453	0.0873	0.0135	0.0574091	0.0873	41.8178	0.9929	0.99251
rs10808026	C	A	C	A	0.1006	0.00399994	0.7773	0.7773	FALSE	FALSE	FALSE	0.0371995	701	TRUE	0.457186	thal	0.0157	1.3e-10	alzheimers	TRUE	reported	jJW535	textfile	2	TRUE	82771	30344	52427	log odds	SD	0.07	1	0.000540878	5.5392e-06	TRUE	0.582283	0.1006	0.0157	0.0371995	0.1006	41.0579	0.9929	0.99251
rs10933431	C	G	C	G	0.0939	0.0637295	0.7714	0.7714	FALSE	TRUE	FALSE	0.0416734	587	TRUE	0.0630999	thal	0.0159	3.42e-09	alzheimers	TRUE	reported	jJW535	textfile	2	TRUE	82771	30344	52427	log odds	SD	0.07	1	0.000479416	0.00143241	FALSE	0.700619	0.0939	0.0159	0.0416734	0.0939	34.8768	0.9929	0.99251
rs11218343	T	C	T	C	0.2203	-0.0665311	0.95726	0.95726	FALSE	FALSE	FALSE	0.0861501	723	TRUE	0.219977	thal	0.0315	2.88e-12	alzheimers	TRUE	reported	jJW535	textfile	2	TRUE	82771	30344	52427	log odds	SD	0.07	1	0.000638046	0.000362197	TRUE	0.867781	0.2203	0.0315	0.0861501	0.2203	48.9112	0.9929	0.99251
rs114812713	C	G	C	G	0.277632	-0.105749	0.03	0.03	FALSE	TRUE	FALSE	0.0834416	716	TRUE	0.102516	thal	0.0378	2.1e-13	alzheimers	TRUE	reported	jJW535	textfile	2	TRUE	94437	59163	35274	log odds	SD	0.07	1	0.000585708	0.000650845	FALSE	0.972178	0.277632	0.0378	0.0834416	0.277632	53.9454	0.9929	0.99251
rs12539172	C	T	C	T	0.0823	0.0134193	0.6928	0.6928	FALSE	FALSE	FALSE	0.0313189	724	TRUE	0.334154	thal	0.0134	9.26e-10	alzheimers	TRUE	reported	jJW535	textfile	2	TRUE	82771	30344	52427	log odds	SD	0.07	1	0.000442033	7.66507e-05	TRUE	0.742831	0.0823	0.0134	0.0313189	0.0823	37.7216	0.9929	0.99251
rs12881735	T	C	T	C	0.0861	-0.017038	0.7803	0.7803	FALSE	FALSE	FALSE	0.0349196	715	TRUE	0.312804	thal	0.0149	7.35e-09	alzheimers	TRUE	reported	jJW535	textfile	2	TRUE	82771	30344	52427	log odds	SD	0.07	1	0.000391593	9.95307e-05	TRUE	0.794275	0.0861	0.0149	0.0349196	0.0861	33.3913	0.9929	0.99251
rs138190086	A	G	A	G	0.2787	-0.157917	0.01093	0.01093	FALSE	FALSE	FALSE	0.108179	698	TRUE	0.0721762	thal	0.0477	5.3e-09	alzheimers	TRUE	reported	jJW535	textfile	2	TRUE	82771	30344	52427	log odds	SD	0.07	1	0.000233883	0.000539179	FALSE	0.835085	0.2787	0.0477	0.108179	0.2787	34.1379	0.9929	0.99251
rs17125924	G	A	G	A	0.1279	-0.0522822	0.07952	0.07952	FALSE	FALSE	FALSE	0.0484195	723	TRUE	0.140121	thal	0.0211	1.42e-09	alzheimers	TRUE	reported	jJW535	textfile	2	TRUE	82771	30344	52427	log odds	SD	0.07	1	0.000352029	0.000400155	FALSE	0.973531	0.1279	0.0211	0.0484195	0.1279	36.7431	0.9929	0.99251
rs2279590	C	T	C	T	0.1269	0.0263346	0.5954	0.5954	FALSE	FALSE	FALSE	0.0417613	413	TRUE	0.264152	thal	0.013	1.39e-22	alzheimers	TRUE	reported	jJW535	textfile	2	TRUE	82771	30344	52427	log odds	SD	0.07	1	0.00118581	0.000334132	TRUE	0.743996	0.1269	0.013	0.0417613	0.1269	95.2876	0.9929	0.99251
rs2830500	C	A	C	A	0.07257	-0.00823565	0.6809	0.6809	FALSE	FALSE	FALSE	0.0367195	667	TRUE	0.411268	thal	0.013	2.6e-08	alzheimers	TRUE	reported	jJW535	textfile	2	TRUE	94437	59163	35274	log odds	SD	0.07	1	0.000352663	2.94738e-05	TRUE	0.731699	0.07257	0.013	0.0367195	0.07257	31.1622	0.9929	0.99251
rs3740688	T	G	T	G	0.0887	0.00603152	0.5427	0.5427	FALSE	FALSE	FALSE	0.0297125	718	TRUE	0.419569	thal	0.0123	5.46e-13	alzheimers	TRUE	reported	jJW535	textfile	2	TRUE	82771	30344	52427	log odds	SD	0.07	1	0.000594389	1.8057e-05	TRUE	0.591887	0.0887	0.0123	0.0297125	0.0887	52.004	0.9929	0.99251
rs3752246	G	C	G	C	0.1363	-0.036307	0.1899	0.1899	FALSE	TRUE	FALSE	0.039708	704	TRUE	0.180267	thal	0.0167	3.06e-16	alzheimers	TRUE	reported	jJW535	textfile	2	TRUE	82771	30344	52427	log odds	SD	0.07	1	0.000845765	0.000405578	TRUE	0.813488	0.1363	0.0167	0.039708	0.1363	66.613	0.9929	0.99251
rs3851179	C	T	C	T	0.1304	-0.00362529	0.6292	0.6292	FALSE	FALSE	FALSE	0.030959	724	TRUE	0.453391	thal	0.0126	6.03e-25	alzheimers	TRUE	reported	jJW535	textfile	2	TRUE	82771	30344	52427	log odds	SD	0.07	1	0.00121598	6.13259e-06	TRUE	0.386242	0.1304	0.0126	0.030959	0.1304	107.106	0.9929	0.99251
rs429358	C	T	C	T	1.2017	-0.0187166	0.1551	0.1551	FALSE	FALSE	FALSE	0.0431892	690	TRUE	0.332376	thal	0.0189	1e-200	alzheimers	TRUE	reported	jJW535	textfile	2	TRUE	63926	21982	41944	log odds	SD	0.07	1	0.0410001	9.18121e-05	TRUE	3.34079e-07	1.2017	0.0189	0.0431892	1.2017	4042.67	0.9929	0.99251
rs4844610	A	C	A	C	0.1569	-0.038193	0.172	0.172	FALSE	FALSE	FALSE	0.0442246	705	TRUE	0.1939	thal	0.0155	3.6e-24	alzheimers	TRUE	reported	jJW535	textfile	2	TRUE	82771	30344	52427	log odds	SD	0.07	1	0.00103133	0.000415485	TRUE	0.756774	0.1569	0.0155	0.0442246	0.1569	102.467	0.9929	0.99251
rs593742	A	G	A	G	0.07257	-0.00678204	0.6799	0.6799	FALSE	FALSE	FALSE	0.0318894	716	TRUE	0.415791	thal	0.0125	6.8e-09	alzheimers	TRUE	reported	jJW535	textfile	2	TRUE	82771	30344	52427	log odds	SD	0.07	1	0.000350921	2.00208e-05	TRUE	0.704571	0.07257	0.0125	0.0318894	0.07257	33.705	0.9929	0.99251
rs6024870	G	A	G	A	0.1229	0.000608287	0.9165	0.9165	FALSE	FALSE	FALSE	0.0566574	711	TRUE	0.495717	thal	0.0223	3.46e-08	alzheimers	TRUE	reported	jJW535	textfile	2	TRUE	82771	30344	52427	log odds	SD	0.07	1	0.000361703	5.66325e-08	TRUE	0.618728	0.1229	0.0223	0.0566574	0.1229	30.3734	0.9929	0.99251
rs6733839	T	C	T	C	0.1814	0.0466977	0.3797	0.3797	FALSE	FALSE	FALSE	0.0340949	627	TRUE	0.0854002	thal	0.013	2.05e-44	alzheimers	TRUE	reported	jJW535	textfile	2	TRUE	82771	30344	52427	log odds	SD	0.07	1	0.00231815	0.00102722	TRUE	0.688239	0.1814	0.013	0.0340949	0.1814	194.71	0.9929	0.99251
rs7185636	T	C	T	C	0.08338	0.00650949	0.836	0.836	FALSE	FALSE	FALSE	0.0399564	719	TRUE	0.435293	thal	0.0149	2.4e-08	alzheimers	TRUE	reported	jJW535	textfile	2	TRUE	82771	30344	52427	log odds	SD	0.07	1	0.000294398	1.16191e-05	TRUE	0.714088	0.08338	0.0149	0.0399564	0.08338	31.3149	0.9929	0.99251
rs73223431	T	C	T	C	0.0962	-0.0321933	0.3459	0.3459	FALSE	FALSE	FALSE	0.0311659	720	TRUE	0.15081	thal	0.0128	6.3e-14	alzheimers	TRUE	reported	jJW535	textfile	2	TRUE	82771	30344	52427	log odds	SD	0.07	1	0.00063032	0.00046898	TRUE	0.926667	0.0962	0.0128	0.0311659	0.0962	56.4846	0.9929	0.99251
rs7412	C	T	C	T	0.4673	0.0371957	0.93738	0.93738	FALSE	FALSE	FALSE	0.0559168	695	TRUE	0.252962	thal	0.0305	6.4e-53	alzheimers	TRUE	reported	jJW535	textfile	2	TRUE	63926	21982	41944	log odds	SD	0.07	1	0.00427874	0.000162422	TRUE	0.167445	0.4673	0.0305	0.0559168	0.4673	234.743	0.9929	0.99251
rs7920721	G	A	G	A	0.076961	0.0284622	0.3678	0.3678	FALSE	FALSE	FALSE	0.0322862	679	TRUE	0.189007	thal	0.0113	1.8e-11	alzheimers	TRUE	reported	jJW535	textfile	2	TRUE	94437	59163	35274	log odds	SD	0.07	1	0.000413553	0.000376733	TRUE	0.980845	0.076961	0.0113	0.0322862	0.076961	46.3858	0.9929	0.99251
rs7933202	A	C	A	C	0.113	-0.0430491	0.6064	0.6064	FALSE	FALSE	FALSE	0.0297533	721	TRUE	0.0739668	thal	0.0125	1.91e-19	alzheimers	TRUE	reported	jJW535	textfile	2	TRUE	82771	30344	52427	log odds	SD	0.07	1	0.000931855	0.000884653	TRUE	0.983314	0.113	0.0125	0.0297533	0.113	81.7216	0.9929	0.99251
rs9271058	A	T	A	T	0.0978	-0.0216036	0.2664	0.2664	FALSE	TRUE	FALSE	0.0333135	707	TRUE	0.258333	thal	0.0145	1.37e-11	alzheimers	TRUE	reported	jJW535	textfile	2	TRUE	82771	30344	52427	log odds	SD	0.07	1	0.000560036	0.000182421	TRUE	0.788316	0.0978	0.0145	0.0333135	0.0978	45.4927	0.9929	0.99251
rs9473117	C	A	C	A	0.0873	-0.0224728	0.2555	0.2555	FALSE	FALSE	FALSE	0.034543	684	TRUE	0.25766	thal	0.0135	1.16e-10	alzheimers	TRUE	reported	jJW535	textfile	2	TRUE	82771	30344	52427	log odds	SD	0.07	1	0.000434806	0.000192133	TRUE	0.855786	0.0873	0.0135	0.034543	0.0873	41.8178	0.9929	0.99251
rs10808026	C	A	C	A	0.1006	-0.0067474	0.7773	0.7773	FALSE	FALSE	FALSE	0.0584103	693	TRUE	0.454018	Transverse temporal	0.0157	1.3e-10	alzheimers	TRUE	reported	jJW535	textfile	2	TRUE	82771	30344	52427	log odds	SD	0.07	1	0.000540878	1.5762e-05	TRUE	0.613819	0.1006	0.0157	0.0584103	0.1006	41.0579	0.9929	0.99251
rs10933431	C	G	C	G	0.0939	-0.0189575	0.7714	0.7714	FALSE	TRUE	FALSE	0.0637476	577	TRUE	0.383087	Transverse temporal	0.0159	3.42e-09	alzheimers	TRUE	reported	jJW535	textfile	2	TRUE	82771	30344	52427	log odds	SD	0.07	1	0.000479416	0.00012675	TRUE	0.799462	0.0939	0.0159	0.0637476	0.0939	34.8768	0.9929	0.99251
rs11218343	T	C	T	C	0.2203	-0.0383964	0.95726	0.95726	FALSE	FALSE	FALSE	0.13445	712	TRUE	0.387599	Transverse temporal	0.0315	2.88e-12	alzheimers	TRUE	reported	jJW535	textfile	2	TRUE	82771	30344	52427	log odds	SD	0.07	1	0.000638046	0.000120636	TRUE	0.704952	0.2203	0.0315	0.13445	0.2203	48.9112	0.9929	0.99251
rs114812713	C	G	C	G	0.277632	-0.345116	0.03	0.03	FALSE	TRUE	FALSE	0.131006	706	TRUE	0.00421492	Transverse temporal	0.0378	2.1e-13	alzheimers	TRUE	reported	jJW535	textfile	2	TRUE	94437	59163	35274	log odds	SD	0.07	1	0.000585708	0.0069319	FALSE	0.117579	0.277632	0.0378	0.131006	0.277632	53.9454	0.9929	0.99251
rs12539172	C	T	C	T	0.0823	-0.00916801	0.6928	0.6928	FALSE	FALSE	FALSE	0.0491511	713	TRUE	0.426016	Transverse temporal	0.0134	9.26e-10	alzheimers	TRUE	reported	jJW535	textfile	2	TRUE	82771	30344	52427	log odds	SD	0.07	1	0.000442033	3.57774e-05	TRUE	0.689739	0.0823	0.0134	0.0491511	0.0823	37.7216	0.9929	0.99251
rs12881735	T	C	T	C	0.0861	0.0130315	0.7803	0.7803	FALSE	FALSE	FALSE	0.0543389	704	TRUE	0.405235	Transverse temporal	0.0149	7.35e-09	alzheimers	TRUE	reported	jJW535	textfile	2	TRUE	82771	30344	52427	log odds	SD	0.07	1	0.000391593	5.82252e-05	TRUE	0.748503	0.0861	0.0149	0.0543389	0.0861	33.3913	0.9929	0.99251
rs138190086	A	G	A	G	0.2787	0.133963	0.01093	0.01093	FALSE	FALSE	FALSE	0.167122	688	TRUE	0.211396	Transverse temporal	0.0477	5.3e-09	alzheimers	TRUE	reported	jJW535	textfile	2	TRUE	82771	30344	52427	log odds	SD	0.07	1	0.000233883	0.000388015	FALSE	0.908566	0.2787	0.0477	0.167122	0.2787	34.1379	0.9929	0.99251
rs17125924	G	A	G	A	0.1279	-0.0620019	0.07952	0.07952	FALSE	FALSE	FALSE	0.074999	712	TRUE	0.204203	Transverse temporal	0.0211	1.42e-09	alzheimers	TRUE	reported	jJW535	textfile	2	TRUE	82771	30344	52427	log odds	SD	0.07	1	0.000352029	0.00056277	FALSE	0.895319	0.1279	0.0211	0.074999	0.1279	36.7431	0.9929	0.99251
rs2279590	C	T	C	T	0.1269	0.0292039	0.5954	0.5954	FALSE	FALSE	FALSE	0.0643775	408	TRUE	0.325046	Transverse temporal	0.013	1.39e-22	alzheimers	TRUE	reported	jJW535	textfile	2	TRUE	82771	30344	52427	log odds	SD	0.07	1	0.00118581	0.000410911	TRUE	0.775966	0.1269	0.013	0.0643775	0.1269	95.2876	0.9929	0.99251
rs2830500	C	A	C	A	0.07257	-0.142356	0.6809	0.6809	FALSE	FALSE	FALSE	0.0573922	656	TRUE	0.00656176	Transverse temporal	0.013	2.6e-08	alzheimers	TRUE	reported	jJW535	textfile	2	TRUE	94437	59163	35274	log odds	SD	0.07	1	0.000352663	0.00880622	FALSE	0.0550443	0.07257	0.013	0.0573922	0.07257	31.1622	0.9929	0.99251
rs3740688	T	G	T	G	0.0887	0.0139962	0.5427	0.5427	FALSE	FALSE	FALSE	0.0459583	707	TRUE	0.380358	Transverse temporal	0.0123	5.46e-13	alzheimers	TRUE	reported	jJW535	textfile	2	TRUE	82771	30344	52427	log odds	SD	0.07	1	0.000594389	9.72324e-05	TRUE	0.701174	0.0887	0.0123	0.0459583	0.0887	52.004	0.9929	0.99251
rs3752246	G	C	G	C	0.1363	0.0712177	0.1899	0.1899	FALSE	TRUE	FALSE	0.062666	692	TRUE	0.127881	Transverse temporal	0.0167	3.06e-16	alzheimers	TRUE	reported	jJW535	textfile	2	TRUE	82771	30344	52427	log odds	SD	0.07	1	0.000845765	0.00156052	FALSE	0.785053	0.1363	0.0167	0.062666	0.1363	66.613	0.9929	0.99251
rs3851179	C	T	C	T	0.1304	-0.00478743	0.6292	0.6292	FALSE	FALSE	FALSE	0.0486898	713	TRUE	0.460837	Transverse temporal	0.0126	6.03e-25	alzheimers	TRUE	reported	jJW535	textfile	2	TRUE	82771	30344	52427	log odds	SD	0.07	1	0.00121598	1.06946e-05	TRUE	0.401575	0.1304	0.0126	0.0486898	0.1304	107.106	0.9929	0.99251
rs429358	C	T	C	T	1.2017	0.0137037	0.1551	0.1551	FALSE	FALSE	FALSE	0.0688444	675	TRUE	0.42111	Transverse temporal	0.0189	1e-200	alzheimers	TRUE	reported	jJW535	textfile	2	TRUE	63926	21982	41944	log odds	SD	0.07	1	0.0410001	4.92182e-05	TRUE	3.15604e-07	1.2017	0.0189	0.0688444	1.2017	4042.67	0.9929	0.99251
rs4844610	A	C	A	C	0.1569	-0.0882842	0.172	0.172	FALSE	FALSE	FALSE	0.0692859	695	TRUE	0.101296	Transverse temporal	0.0155	3.6e-24	alzheimers	TRUE	reported	jJW535	textfile	2	TRUE	82771	30344	52427	log odds	SD	0.07	1	0.00103133	0.00222001	FALSE	0.693844	0.1569	0.0155	0.0692859	0.1569	102.467	0.9929	0.99251
rs593742	A	G	A	G	0.07257	0.0687915	0.6799	0.6799	FALSE	FALSE	FALSE	0.0500791	705	TRUE	0.0847743	Transverse temporal	0.0125	6.8e-09	alzheimers	TRUE	reported	jJW535	textfile	2	TRUE	82771	30344	52427	log odds	SD	0.07	1	0.000350921	0.00205982	FALSE	0.481462	0.07257	0.0125	0.0500791	0.07257	33.705	0.9929	0.99251
rs6024870	G	A	G	A	0.1229	0.0723809	0.9165	0.9165	FALSE	FALSE	FALSE	0.0895914	701	TRUE	0.209574	Transverse temporal	0.0223	3.46e-08	alzheimers	TRUE	reported	jJW535	textfile	2	TRUE	82771	30344	52427	log odds	SD	0.07	1	0.000361703	0.000801857	FALSE	0.80663	0.1229	0.0223	0.0895914	0.1229	30.3734	0.9929	0.99251
rs6733839	T	C	T	C	0.1814	0.0645323	0.3797	0.3797	FALSE	FALSE	FALSE	0.0539187	618	TRUE	0.115684	Transverse temporal	0.013	2.05e-44	alzheimers	TRUE	reported	jJW535	textfile	2	TRUE	82771	30344	52427	log odds	SD	0.07	1	0.00231815	0.00196167	TRUE	0.92393	0.1814	0.013	0.0539187	0.1814	194.71	0.9929	0.99251
rs7185636	T	C	T	C	0.08338	0.115466	0.836	0.836	FALSE	FALSE	FALSE	0.0630169	708	TRUE	0.033453	Transverse temporal	0.0149	2.4e-08	alzheimers	TRUE	reported	jJW535	textfile	2	TRUE	82771	30344	52427	log odds	SD	0.07	1	0.000294398	0.00365587	FALSE	0.251428	0.08338	0.0149	0.0630169	0.08338	31.3149	0.9929	0.99251
rs73223431	T	C	T	C	0.0962	0.0251386	0.3459	0.3459	FALSE	FALSE	FALSE	0.049099	710	TRUE	0.304326	Transverse temporal	0.0128	6.3e-14	alzheimers	TRUE	reported	jJW535	textfile	2	TRUE	82771	30344	52427	log odds	SD	0.07	1	0.00063032	0.00028596	TRUE	0.828135	0.0962	0.0128	0.049099	0.0962	56.4846	0.9929	0.99251
rs7412	C	T	C	T	0.4673	0.0905836	0.93738	0.93738	FALSE	FALSE	FALSE	0.0899604	684	TRUE	0.156985	Transverse temporal	0.0305	6.4e-53	alzheimers	TRUE	reported	jJW535	textfile	2	TRUE	63926	21982	41944	log odds	SD	0.07	1	0.00427874	0.000963292	TRUE	0.371064	0.4673	0.0305	0.0899604	0.4673	234.743	0.9929	0.99251
rs7920721	G	A	G	A	0.076961	-0.060729	0.3678	0.3678	FALSE	FALSE	FALSE	0.049158	668	TRUE	0.108344	Transverse temporal	0.0113	1.8e-11	alzheimers	TRUE	reported	jJW535	textfile	2	TRUE	94437	59163	35274	log odds	SD	0.07	1	0.000413553	0.0017151	FALSE	0.587696	0.076961	0.0113	0.049158	0.076961	46.3858	0.9929	0.99251
rs7933202	A	C	A	C	0.113	-0.00480149	0.6064	0.6064	FALSE	FALSE	FALSE	0.0470162	710	TRUE	0.459329	Transverse temporal	0.0125	1.91e-19	alzheimers	TRUE	reported	jJW535	textfile	2	TRUE	82771	30344	52427	log odds	SD	0.07	1	0.000931855	1.10051e-05	TRUE	0.471124	0.113	0.0125	0.0470162	0.113	81.7216	0.9929	0.99251
rs9271058	A	T	A	T	0.0978	-0.0708605	0.2664	0.2664	FALSE	TRUE	FALSE	0.0524842	696	TRUE	0.0884868	Transverse temporal	0.0145	1.37e-11	alzheimers	TRUE	reported	jJW535	textfile	2	TRUE	82771	30344	52427	log odds	SD	0.07	1	0.000560036	0.0019626	FALSE	0.588073	0.0978	0.0145	0.0524842	0.0978	45.4927	0.9929	0.99251
rs9473117	C	A	C	A	0.0873	0.0415842	0.2555	0.2555	FALSE	FALSE	FALSE	0.0539582	675	TRUE	0.22045	Transverse temporal	0.0135	1.16e-10	alzheimers	TRUE	reported	jJW535	textfile	2	TRUE	82771	30344	52427	log odds	SD	0.07	1	0.000434806	0.000657873	FALSE	0.90138	0.0873	0.0135	0.0539582	0.0873	41.8178	0.9929	0.99251

### Sheet: Table 5
Table 5: Harmonised dataset age-stratified Mendelian Randomization of Alzheimer's disease on brain structures in UK Biobank
Outcome	Exposure	SNP	effect_allele.Exposure	other_allele.Exposure	effect_allele.Outcome	other_allele.Outcome	Beta.exposure	se.Exposure	pval.Exposure	F	Beta.Outcome	eaf.Exposure	eaf.Outcome	palindromic	ambiguous	se.Outcome	samplesize.Outcome	samplesize.exposure	ncase.exposure	ncontrol.exposure	pval.Outcome	units.exposure	units.outcome	rsq.exposure	rsq.outcome	steiger_dir	steiger_pval
Accumbens	Alzheimer's disease	rs10808026	C	A	C	A	0.1006	0.0157	1.3e-10	41.0579	0.00278397	0.7773	0.7773	FALSE	FALSE	0.00838635	27815	82771	30344	52427	0.369958	log odds	SD	0.000540878	2.68329e-06	TRUE	0.00180991
Accumbens	Alzheimer's disease	rs10933431	C	G	C	G	0.0939	0.0159	3.42e-09	34.8768	-0.0076589	0.7714	0.7714	TRUE	FALSE	0.00822575	28125	82771	30344	52427	0.175904	log odds	SD	0.000479416	2.0688e-05	TRUE	0.0119452
Accumbens	Alzheimer's disease	rs11218343	T	C	T	C	0.2203	0.0315	2.88e-12	48.9112	-0.0223742	0.95726	0.95726	FALSE	FALSE	0.0178758	28108	82771	30344	52427	0.105349	log odds	SD	0.000638046	4.09628e-05	TRUE	0.00628576
Accumbens	Alzheimer's disease	rs12539172	C	T	C	T	0.0823	0.0134	9.26e-10	37.7216	-0.0235052	0.6928	0.6928	FALSE	FALSE	0.00732188	28125	82771	30344	52427	0.000663045	log odds	SD	0.000442033	0.000235174	TRUE	0.40964
Accumbens	Alzheimer's disease	rs12881735	T	C	T	C	0.0861	0.0149	7.35e-09	33.3913	-0.00256055	0.7803	0.7803	FALSE	FALSE	0.0080888	28004	82771	30344	52427	0.375791	log odds	SD	0.000391593	2.24795e-06	TRUE	0.00814801
Accumbens	Alzheimer's disease	rs138190086	A	G	A	G	0.2787	0.0477	5.3e-09	34.1379	-0.0467942	0.01093	0.01093	FALSE	FALSE	0.0253127	28047	94437	59163	35274	0.0322548	log odds	SD	0.000217922	4.73435e-05	TRUE	0.246419
Accumbens	Alzheimer's disease	rs17125924	G	A	G	A	0.1279	0.0211	1.42e-09	36.7431	-0.010305	0.07952	0.07952	FALSE	FALSE	0.0119224	27995	82771	30344	52427	0.193702	log odds	SD	0.000352029	1.55458e-05	TRUE	0.0320594
Accumbens	Alzheimer's disease	rs2322599	A	G	A	G	0.0911	0.0128	9.78e-13	50.6544	0.00144969	0.3469	0.3469	FALSE	FALSE	0.00709433	27947	82771	30344	52427	0.419042	log odds	SD	0.000566373	9.52278e-07	TRUE	0.000969008
Accumbens	Alzheimer's disease	rs2830500	C	A	C	A	0.07257	0.013	2.6e-08	31.1622	-0.00489681	0.6809	0.6809	FALSE	FALSE	0.00757703	27870	94437	59163	35274	0.259052	log odds	SD	0.000352663	1.042e-05	TRUE	0.0225182
Accumbens	Alzheimer's disease	rs3740688	T	G	T	G	0.0887	0.0123	5.46e-13	52.004	-0.00255428	0.5427	0.5427	FALSE	FALSE	0.00690113	27879	82771	30344	52427	0.355645	log odds	SD	0.000594389	3.23838e-06	TRUE	0.00110847
Accumbens	Alzheimer's disease	rs3752246	G	C	G	C	0.1363	0.0167	3.06e-16	66.613	0.00113774	0.1899	0.1899	TRUE	FALSE	0.00893592	28125	82771	30344	52427	0.449343	log odds	SD	0.000845765	3.98269e-07	TRUE	3.7371e-05
Accumbens	Alzheimer's disease	rs3851179	C	T	C	T	0.1304	0.0126	6.03e-25	107.106	0.00865304	0.6292	0.6292	FALSE	FALSE	0.00707947	28125	82771	30344	52427	0.110802	log odds	SD	0.00121598	3.49378e-05	TRUE	2.69558e-05
Accumbens	Alzheimer's disease	rs429358	C	T	C	T	1.2017	0.0189	1e-200	4042.67	-0.0493174	0.1551	0.1551	FALSE	FALSE	0.00954677	28125	63926	21982	41944	1.19657e-07	log odds	SD	0.0410001	0.000637452	TRUE	9.7749e-140
Accumbens	Alzheimer's disease	rs4844610	A	C	A	C	0.1569	0.0155	3.6e-24	102.467	-0.0134736	0.172	0.172	FALSE	FALSE	0.008911	28109	82771	30344	52427	0.065264	log odds	SD	0.00103133	5.1708e-05	TRUE	0.000304159
Accumbens	Alzheimer's disease	rs593742	A	G	A	G	0.07257	0.0125	6.8e-09	33.705	0.00843466	0.6799	0.6799	FALSE	FALSE	0.00745207	27892	82771	30344	52427	0.128848	log odds	SD	0.000350921	3.09667e-05	TRUE	0.0571475
Accumbens	Alzheimer's disease	rs6024870	G	A	G	A	0.1229	0.0223	3.46e-08	30.3734	-0.00906968	0.9165	0.9165	FALSE	FALSE	0.012159	27958	82771	30344	52427	0.227857	log odds	SD	0.000361703	1.25902e-05	TRUE	0.0253077
Accumbens	Alzheimer's disease	rs6733839	T	C	T	C	0.1814	0.013	2.05e-44	194.71	0.0078688	0.3797	0.3797	FALSE	FALSE	0.00723137	26484	82771	30344	52427	0.138265	log odds	SD	0.00231815	2.91669e-05	TRUE	1.36177e-09
Accumbens	Alzheimer's disease	rs7185636	T	C	T	C	0.08338	0.0149	2.4e-08	31.3149	-0.00773826	0.836	0.836	FALSE	FALSE	0.00909789	28115	82771	30344	52427	0.197508	log odds	SD	0.000294398	1.64197e-05	TRUE	0.0575945
Accumbens	Alzheimer's disease	rs7412	C	T	C	T	0.4673	0.0305	6.4e-53	234.743	-0.0401064	0.93738	0.93738	FALSE	FALSE	0.0126969	28125	63926	21982	41944	0.000792197	log odds	SD	0.00427874	0.000188836	TRUE	4.69399e-13
Accumbens	Alzheimer's disease	rs7920721	G	A	G	A	0.076961	0.0113	1.8e-11	46.3858	-0.0061556	0.3678	0.3678	FALSE	FALSE	0.00712591	27616	94437	59163	35274	0.193839	log odds	SD	0.000413553	1.76213e-05	TRUE	0.0183081
Accumbens	Alzheimer's disease	rs7933202	A	C	A	C	0.113	0.0125	1.91e-19	81.7216	-0.00304618	0.6064	0.6064	FALSE	FALSE	0.00700985	27990	82771	30344	52427	0.331942	log odds	SD	0.000931855	4.4295e-06	TRUE	3.92744e-05
Accumbens	Alzheimer's disease	rs9271058	A	T	A	T	0.0978	0.0145	1.37e-11	45.4927	-0.00382428	0.2664	0.2664	TRUE	FALSE	0.00759369	28123	82771	30344	52427	0.307266	log odds	SD	0.000560036	5.71641e-06	TRUE	0.00205092
Accumbens	Alzheimer's disease	rs9331896	C	T	C	T	0.1269	0.013	1.39e-22	95.2876	-0.00593415	0.5954	0.5954	FALSE	FALSE	0.00695641	27786	82771	30344	52427	0.196816	log odds	SD	0.00118581	1.69661e-05	TRUE	1.2179e-05
Accumbens	Alzheimer's disease	rs9473117	C	A	C	A	0.0873	0.0135	1.16e-10	41.8178	-0.0102479	0.2555	0.2555	FALSE	FALSE	0.00773475	27642	82771	30344	52427	0.0925998	log odds	SD	0.000434806	3.99534e-05	TRUE	0.03643
Accumbens T1	Alzheimer's disease	rs10808026	C	A	C	A	0.1006	0.0157	1.3e-10	41.0579	0.00786398	0.7773	0.7773	FALSE	FALSE	0.0154721	9268	82771	30344	52427	0.305632	log odds	SD	0.000540878	2.14103e-05	TRUE	0.088958
Accumbens T1	Alzheimer's disease	rs10933431	C	G	C	G	0.0939	0.0159	3.42e-09	34.8768	-0.0143317	0.7714	0.7714	TRUE	FALSE	0.0152961	9375	82771	30344	52427	0.174391	log odds	SD	0.000479416	7.24404e-05	TRUE	0.219309
Accumbens T1	Alzheimer's disease	rs11218343	T	C	T	C	0.2203	0.0315	2.88e-12	48.9112	-0.00978311	0.95726	0.95726	FALSE	FALSE	0.0344543	9368	82771	30344	52427	0.388226	log odds	SD	0.000638046	7.83157e-06	TRUE	0.039333
Accumbens T1	Alzheimer's disease	rs12539172	C	T	C	T	0.0823	0.0134	9.26e-10	37.7216	-0.0260293	0.6928	0.6928	FALSE	FALSE	0.0134908	9375	82771	30344	52427	0.0268405	log odds	SD	0.000442033	0.000288392	TRUE	0.710602
Accumbens T1	Alzheimer's disease	rs12881735	T	C	T	C	0.0861	0.0149	7.35e-09	33.3913	-0.00737016	0.7803	0.7803	FALSE	FALSE	0.0150739	9339	82771	30344	52427	0.312443	log odds	SD	0.000391593	1.86241e-05	TRUE	0.156337
Accumbens T1	Alzheimer's disease	rs138190086	A	G	A	G	0.2787	0.0477	5.3e-09	34.1379	-0.0162204	0.01093	0.01093	FALSE	FALSE	0.0453329	9348	94437	59163	35274	0.360244	log odds	SD	0.000217922	5.68857e-06	TRUE	0.253684
Accumbens T1	Alzheimer's disease	rs17125924	G	A	G	A	0.1279	0.0211	1.42e-09	36.7431	0.0143772	0.07952	0.07952	FALSE	FALSE	0.0225005	9336	82771	30344	52427	0.261419	log odds	SD	0.000352029	3.02602e-05	TRUE	0.224476
Accumbens T1	Alzheimer's disease	rs2322599	A	G	A	G	0.0911	0.0128	9.78e-13	50.6544	-0.0127586	0.3469	0.3469	FALSE	FALSE	0.0132427	9319	82771	30344	52427	0.167663	log odds	SD	0.000566373	7.37594e-05	TRUE	0.163851
Accumbens T1	Alzheimer's disease	rs2830500	C	A	C	A	0.07257	0.013	2.6e-08	31.1622	0.0136531	0.6809	0.6809	FALSE	FALSE	0.013976	9300	94437	59163	35274	0.16431	log odds	SD	0.000352663	8.10038e-05	TRUE	0.368203
Accumbens T1	Alzheimer's disease	rs3740688	T	G	T	G	0.0887	0.0123	5.46e-13	52.004	-0.0109322	0.5427	0.5427	FALSE	FALSE	0.0127359	9294	82771	30344	52427	0.195342	log odds	SD	0.000594389	5.93203e-05	TRUE	0.127322
Accumbens T1	Alzheimer's disease	rs3752246	G	C	G	C	0.1363	0.0167	3.06e-16	66.613	-0.00551902	0.1899	0.1899	TRUE	FALSE	0.0166845	9375	82771	30344	52427	0.370403	log odds	SD	0.000845765	9.37167e-06	TRUE	0.0169289
Accumbens T1	Alzheimer's disease	rs3851179	C	T	C	T	0.1304	0.0126	6.03e-25	107.106	0.0127796	0.6292	0.6292	FALSE	FALSE	0.0130493	9375	82771	30344	52427	0.163708	log odds	SD	0.00121598	7.62065e-05	TRUE	0.0164026
Accumbens T1	Alzheimer's disease	rs429358	C	T	C	T	1.2017	0.0189	1e-200	4042.67	-0.016788	0.1551	0.1551	FALSE	FALSE	0.0174716	9375	63926	21982	41944	0.168308	log odds	SD	0.0410001	7.38661e-05	TRUE	9.11158e-71
Accumbens T1	Alzheimer's disease	rs4844610	A	C	A	C	0.1569	0.0155	3.6e-24	102.467	-0.0269841	0.172	0.172	FALSE	FALSE	0.0166397	9368	82771	30344	52427	0.0524375	log odds	SD	0.00103133	0.000207398	TRUE	0.104032
Accumbens T1	Alzheimer's disease	rs593742	A	G	A	G	0.07257	0.0125	6.8e-09	33.705	0.00196395	0.6799	0.6799	FALSE	FALSE	0.0138073	9293	82771	30344	52427	0.443445	log odds	SD	0.000350921	1.6789e-06	TRUE	0.110977
Accumbens T1	Alzheimer's disease	rs6024870	G	A	G	A	0.1229	0.0223	3.46e-08	30.3734	-0.00994649	0.9165	0.9165	FALSE	FALSE	0.0225475	9308	82771	30344	52427	0.329557	log odds	SD	0.000361703	1.51422e-05	TRUE	0.166446
Accumbens T1	Alzheimer's disease	rs6733839	T	C	T	C	0.1814	0.013	2.05e-44	194.71	0.0185683	0.3797	0.3797	FALSE	FALSE	0.0134164	8872	82771	30344	52427	0.0831789	log odds	SD	0.00231815	0.000162412	TRUE	0.00151436
Accumbens T1	Alzheimer's disease	rs7185636	T	C	T	C	0.08338	0.0149	2.4e-08	31.3149	-0.00435291	0.836	0.836	FALSE	FALSE	0.0168358	9372	82771	30344	52427	0.397991	log odds	SD	0.000294398	5.19563e-06	TRUE	0.172213
Accumbens T1	Alzheimer's disease	rs7412	C	T	C	T	0.4673	0.0305	6.4e-53	234.743	-0.0560751	0.93738	0.93738	FALSE	FALSE	0.0234786	9375	63926	21982	41944	0.00846206	log odds	SD	0.00427874	0.000369146	TRUE	2.85163e-05
Accumbens T1	Alzheimer's disease	rs7920721	G	A	G	A	0.076961	0.0113	1.8e-11	46.3858	-0.00772033	0.3678	0.3678	FALSE	FALSE	0.0131329	9196	94437	59163	35274	0.278312	log odds	SD	0.000413553	2.77184e-05	TRUE	0.167681
Accumbens T1	Alzheimer's disease	rs7933202	A	C	A	C	0.113	0.0125	1.91e-19	81.7216	-0.00101599	0.6064	0.6064	FALSE	FALSE	0.0129857	9331	82771	30344	52427	0.468819	log odds	SD	0.000931855	4.92746e-07	TRUE	0.00630311
Accumbens T1	Alzheimer's disease	rs9271058	A	T	A	T	0.0978	0.0145	1.37e-11	45.4927	-0.00533865	0.2664	0.2664	TRUE	FALSE	0.0140555	9374	82771	30344	52427	0.352037	log odds	SD	0.000560036	1.114e-05	TRUE	0.0621214
Accumbens T1	Alzheimer's disease	rs9331896	C	T	C	T	0.1269	0.013	1.39e-22	95.2876	0.00415292	0.5954	0.5954	FALSE	FALSE	0.0128173	9250	82771	30344	52427	0.372965	log odds	SD	0.00118581	8.30945e-06	TRUE	0.00399039
Accumbens T1	Alzheimer's disease	rs9473117	C	A	C	A	0.0873	0.0135	1.16e-10	41.8178	0.00216823	0.2555	0.2555	FALSE	FALSE	0.0142424	9231	82771	30344	52427	0.4395	log odds	SD	0.000434806	1.78852e-06	TRUE	0.0753388
Accumbens T2	Alzheimer's disease	rs10808026	C	A	C	A	0.1006	0.0157	1.3e-10	41.0579	-0.0222827	0.7773	0.7773	FALSE	FALSE	0.0157373	9282	82771	30344	52427	0.0783996	log odds	SD	0.000540878	0.0001719	TRUE	0.353896
Accumbens T2	Alzheimer's disease	rs10933431	C	G	C	G	0.0939	0.0159	3.42e-09	34.8768	-0.0094661	0.7714	0.7714	TRUE	FALSE	0.0154998	9375	82771	30344	52427	0.270691	log odds	SD	0.000479416	3.1603e-05	TRUE	0.135304
Accumbens T2	Alzheimer's disease	rs11218343	T	C	T	C	0.2203	0.0315	2.88e-12	48.9112	-0.0316221	0.95726	0.95726	FALSE	FALSE	0.032988	9371	82771	30344	52427	0.168881	log odds	SD	0.000638046	8.1823e-05	TRUE	0.136784
Accumbens T2	Alzheimer's disease	rs12539172	C	T	C	T	0.0823	0.0134	9.26e-10	37.7216	-0.0332635	0.6928	0.6928	FALSE	FALSE	0.0138549	9375	82771	30344	52427	0.00817837	log odds	SD	0.000442033	0.000470972	FALSE	0.950424
Accumbens T2	Alzheimer's disease	rs12881735	T	C	T	C	0.0861	0.0149	7.35e-09	33.3913	0.00460196	0.7803	0.7803	FALSE	FALSE	0.0150645	9333	82771	30344	52427	0.379998	log odds	SD	0.000391593	7.26119e-06	TRUE	0.117462
Accumbens T2	Alzheimer's disease	rs138190086	A	G	A	G	0.2787	0.0477	5.3e-09	34.1379	-0.0510889	0.01093	0.01093	FALSE	FALSE	0.0489875	9356	94437	59163	35274	0.148498	log odds	SD	0.000217922	5.64326e-05	TRUE	0.503558
Accumbens T2	Alzheimer's disease	rs17125924	G	A	G	A	0.1279	0.0211	1.42e-09	36.7431	-0.0469707	0.07952	0.07952	FALSE	FALSE	0.0222826	9331	82771	30344	52427	0.0175175	log odds	SD	0.000352029	0.000322979	TRUE	0.942259
Accumbens T2	Alzheimer's disease	rs2322599	A	G	A	G	0.0911	0.0128	9.78e-13	50.6544	0.0113813	0.3469	0.3469	FALSE	FALSE	0.0133586	9314	82771	30344	52427	0.197111	log odds	SD	0.000566373	5.86949e-05	TRUE	0.139751
Accumbens T2	Alzheimer's disease	rs2830500	C	A	C	A	0.07257	0.013	2.6e-08	31.1622	-0.0276685	0.6809	0.6809	FALSE	FALSE	0.0142582	9287	94437	59163	35274	0.0261575	log odds	SD	0.000352663	0.000332669	TRUE	0.960383
Accumbens T2	Alzheimer's disease	rs3740688	T	G	T	G	0.0887	0.0123	5.46e-13	52.004	0.0150522	0.5427	0.5427	FALSE	FALSE	0.0130216	9277	82771	30344	52427	0.123853	log odds	SD	0.000594389	0.000112458	TRUE	0.208248
Accumbens T2	Alzheimer's disease	rs3752246	G	C	G	C	0.1363	0.0167	3.06e-16	66.613	0.0127752	0.1899	0.1899	TRUE	FALSE	0.0167706	9375	82771	30344	52427	0.223101	log odds	SD	0.000845765	5.02143e-05	TRUE	0.0434935
Accumbens T2	Alzheimer's disease	rs3851179	C	T	C	T	0.1304	0.0126	6.03e-25	107.106	0.0216594	0.6292	0.6292	FALSE	FALSE	0.0133872	9375	82771	30344	52427	0.0528398	log odds	SD	0.00121598	0.000218903	TRUE	0.0652999
Accumbens T2	Alzheimer's disease	rs429358	C	T	C	T	1.2017	0.0189	1e-200	4042.67	-0.0424204	0.1551	0.1551	FALSE	FALSE	0.0176072	9375	63926	21982	41944	0.00799227	log odds	SD	0.0410001	0.000471625	TRUE	7.07408e-62
Accumbens T2	Alzheimer's disease	rs4844610	A	C	A	C	0.1569	0.0155	3.6e-24	102.467	-0.00640689	0.172	0.172	FALSE	FALSE	0.0166785	9368	82771	30344	52427	0.350437	log odds	SD	0.00103133	1.16919e-05	TRUE	0.00846344
Accumbens T2	Alzheimer's disease	rs593742	A	G	A	G	0.07257	0.0125	6.8e-09	33.705	0.0150073	0.6799	0.6799	FALSE	FALSE	0.014136	9283	82771	30344	52427	0.144201	log odds	SD	0.000350921	9.80312e-05	TRUE	0.419703
Accumbens T2	Alzheimer's disease	rs6024870	G	A	G	A	0.1229	0.0223	3.46e-08	30.3734	-0.0390716	0.9165	0.9165	FALSE	FALSE	0.0230753	9336	82771	30344	52427	0.0452069	log odds	SD	0.000361703	0.000233653	TRUE	0.732384
Accumbens T2	Alzheimer's disease	rs6733839	T	C	T	C	0.1814	0.013	2.05e-44	194.71	-0.00619733	0.3797	0.3797	FALSE	FALSE	0.0135659	8810	82771	30344	52427	0.323897	log odds	SD	0.00231815	1.80918e-05	TRUE	8.87451e-05
Accumbens T2	Alzheimer's disease	rs7185636	T	C	T	C	0.08338	0.0149	2.4e-08	31.3149	0.00918194	0.836	0.836	FALSE	FALSE	0.0172474	9370	82771	30344	52427	0.297236	log odds	SD	0.000294398	2.3118e-05	TRUE	0.257202
Accumbens T2	Alzheimer's disease	rs7412	C	T	C	T	0.4673	0.0305	6.4e-53	234.743	-0.0485581	0.93738	0.93738	FALSE	FALSE	0.0242143	9375	63926	21982	41944	0.0224629	log odds	SD	0.00427874	0.00027681	TRUE	9.9651e-06
Accumbens T2	Alzheimer's disease	rs7920721	G	A	G	A	0.076961	0.0113	1.8e-11	46.3858	-0.0153568	0.3678	0.3678	FALSE	FALSE	0.0134226	9208	94437	59163	35274	0.126291	log odds	SD	0.000413553	0.000109672	TRUE	0.366232
Accumbens T2	Alzheimer's disease	rs7933202	A	C	A	C	0.113	0.0125	1.91e-19	81.7216	0.0128487	0.6064	0.6064	FALSE	FALSE	0.0132067	9335	82771	30344	52427	0.165303	log odds	SD	0.000931855	7.88069e-05	TRUE	0.047322
Accumbens T2	Alzheimer's disease	rs9271058	A	T	A	T	0.0978	0.0145	1.37e-11	45.4927	0.000320091	0.2664	0.2664	TRUE	FALSE	0.0142361	9374	82771	30344	52427	0.491031	log odds	SD	0.000560036	4.00469e-08	TRUE	0.0312953
Accumbens T2	Alzheimer's disease	rs9331896	C	T	C	T	0.1269	0.013	1.39e-22	95.2876	-0.0121041	0.5954	0.5954	FALSE	FALSE	0.0131621	9268	82771	30344	52427	0.178886	log odds	SD	0.00118581	7.0588e-05	TRUE	0.0174241
Accumbens T2	Alzheimer's disease	rs9473117	C	A	C	A	0.0873	0.0135	1.16e-10	41.8178	-0.0299985	0.2555	0.2555	FALSE	FALSE	0.0146331	9199	82771	30344	52427	0.0201801	log odds	SD	0.000434806	0.000342361	TRUE	0.830716
Accumbens T3	Alzheimer's disease	rs10808026	C	A	C	A	0.1006	0.0157	1.3e-10	41.0579	0.0255037	0.7773	0.7773	FALSE	FALSE	0.0159247	9265	82771	30344	52427	0.054631	log odds	SD	0.000540878	0.000225188	TRUE	0.451277
Accumbens T3	Alzheimer's disease	rs10933431	C	G	C	G	0.0939	0.0159	3.42e-09	34.8768	-0.00103637	0.7714	0.7714	TRUE	FALSE	0.0154437	9375	82771	30344	52427	0.473248	log odds	SD	0.000479416	3.78808e-07	TRUE	0.0508376
Accumbens T3	Alzheimer's disease	rs11218343	T	C	T	C	0.2203	0.0315	2.88e-12	48.9112	-0.0259047	0.95726	0.95726	FALSE	FALSE	0.0331442	9369	82771	30344	52427	0.217232	log odds	SD	0.000638046	5.49098e-05	TRUE	0.101471
Accumbens T3	Alzheimer's disease	rs12539172	C	T	C	T	0.0823	0.0134	9.26e-10	37.7216	-0.0211041	0.6928	0.6928	FALSE	FALSE	0.0138174	9375	82771	30344	52427	0.0633356	log odds	SD	0.000442033	0.00018958	TRUE	0.505444
Accumbens T3	Alzheimer's disease	rs12881735	T	C	T	C	0.0861	0.0149	7.35e-09	33.3913	-0.00689758	0.7803	0.7803	FALSE	FALSE	0.0153349	9332	82771	30344	52427	0.326428	log odds	SD	0.000391593	1.63123e-05	TRUE	0.149201
Accumbens T3	Alzheimer's disease	rs138190086	A	G	A	G	0.2787	0.0477	5.3e-09	34.1379	-0.0908516	0.01093	0.01093	FALSE	FALSE	0.0481303	9343	94437	59163	35274	0.0295386	log odds	SD	0.000217922	0.000178461	TRUE	0.897045
Accumbens T3	Alzheimer's disease	rs17125924	G	A	G	A	0.1279	0.0211	1.42e-09	36.7431	-0.00956942	0.07952	0.07952	FALSE	FALSE	0.0222436	9328	82771	30344	52427	0.333522	log odds	SD	0.000352029	1.34058e-05	TRUE	0.166772
Accumbens T3	Alzheimer's disease	rs2322599	A	G	A	G	0.0911	0.0128	9.78e-13	50.6544	0.00879554	0.3469	0.3469	FALSE	FALSE	0.0132821	9314	82771	30344	52427	0.253918	log odds	SD	0.000566373	3.50541e-05	TRUE	0.101847
Accumbens T3	Alzheimer's disease	rs2830500	C	A	C	A	0.07257	0.013	2.6e-08	31.1622	-0.00126466	0.6809	0.6809	FALSE	FALSE	0.0143551	9283	94437	59163	35274	0.464899	log odds	SD	0.000352663	6.95002e-07	TRUE	0.0989833
Accumbens T3	Alzheimer's disease	rs3740688	T	G	T	G	0.0887	0.0123	5.46e-13	52.004	-0.0130166	0.5427	0.5427	FALSE	FALSE	0.0130376	9308	82771	30344	52427	0.159045	log odds	SD	0.000594389	8.40984e-05	TRUE	0.164086
Accumbens T3	Alzheimer's disease	rs3752246	G	C	G	C	0.1363	0.0167	3.06e-16	66.613	-0.00331063	0.1899	0.1899	TRUE	FALSE	0.0167799	9375	82771	30344	52427	0.421797	log odds	SD	0.000845765	3.37222e-06	TRUE	0.0123968
Accumbens T3	Alzheimer's disease	rs3851179	C	T	C	T	0.1304	0.0126	6.03e-25	107.106	-0.00704353	0.6292	0.6292	FALSE	FALSE	0.013351	9375	82771	30344	52427	0.298901	log odds	SD	0.00121598	2.31493e-05	TRUE	0.00579143
Accumbens T3	Alzheimer's disease	rs429358	C	T	C	T	1.2017	0.0189	1e-200	4042.67	-0.114114	0.1551	0.1551	FALSE	FALSE	0.0186156	9375	63926	21982	41944	4.39321e-10	log odds	SD	0.0410001	0.00341291	TRUE	3.22741e-40
Accumbens T3	Alzheimer's disease	rs4844610	A	C	A	C	0.1569	0.0155	3.6e-24	102.467	-0.01024	0.172	0.172	FALSE	FALSE	0.0167661	9373	82771	30344	52427	0.270681	log odds	SD	0.00103133	2.98666e-05	TRUE	0.0144473
Accumbens T3	Alzheimer's disease	rs593742	A	G	A	G	0.07257	0.0125	6.8e-09	33.705	0.00872802	0.6799	0.6799	FALSE	FALSE	0.0139437	9316	82771	30344	52427	0.265675	log odds	SD	0.000350921	3.31583e-05	TRUE	0.235115
Accumbens T3	Alzheimer's disease	rs6024870	G	A	G	A	0.1229	0.0223	3.46e-08	30.3734	0.0147234	0.9165	0.9165	FALSE	FALSE	0.0227191	9314	82771	30344	52427	0.258472	log odds	SD	0.000361703	3.31792e-05	TRUE	0.225076
Accumbens T3	Alzheimer's disease	rs6733839	T	C	T	C	0.1814	0.013	2.05e-44	194.71	0.0124111	0.3797	0.3797	FALSE	FALSE	0.0136578	8802	82771	30344	52427	0.181749	log odds	SD	0.00231815	7.25594e-05	TRUE	0.000403931
Accumbens T3	Alzheimer's disease	rs7185636	T	C	T	C	0.08338	0.0149	2.4e-08	31.3149	-0.028209	0.836	0.836	FALSE	FALSE	0.0170448	9373	82771	30344	52427	0.0489628	log odds	SD	0.000294398	0.0002182	TRUE	0.826651
Accumbens T3	Alzheimer's disease	rs7412	C	T	C	T	0.4673	0.0305	6.4e-53	234.743	-0.0295169	0.93738	0.93738	FALSE	FALSE	0.0236793	9375	63926	21982	41944	0.106286	log odds	SD	0.00427874	0.000102282	TRUE	5.50347e-07
Accumbens T3	Alzheimer's disease	rs7920721	G	A	G	A	0.076961	0.0113	1.8e-11	46.3858	0.00404193	0.3678	0.3678	FALSE	FALSE	0.0135031	9212	94437	59163	35274	0.382343	log odds	SD	0.000413553	7.59757e-06	TRUE	0.107274
Accumbens T3	Alzheimer's disease	rs7933202	A	C	A	C	0.113	0.0125	1.91e-19	81.7216	-0.0262089	0.6064	0.6064	FALSE	FALSE	0.0132192	9324	82771	30344	52427	0.0237036	log odds	SD	0.000931855	0.000327901	TRUE	0.255405
Accumbens T3	Alzheimer's disease	rs9271058	A	T	A	T	0.0978	0.0145	1.37e-11	45.4927	-0.00779868	0.2664	0.2664	TRUE	FALSE	0.0143979	9375	82771	30344	52427	0.294028	log odds	SD	0.000560036	2.3772e-05	TRUE	0.0846358
Accumbens T3	Alzheimer's disease	rs9331896	C	T	C	T	0.1269	0.013	1.39e-22	95.2876	-0.0131818	0.5954	0.5954	FALSE	FALSE	0.0131188	9268	82771	30344	52427	0.157496	log odds	SD	0.00118581	8.37168e-05	TRUE	0.0209242
Accumbens T3	Alzheimer's disease	rs9473117	C	A	C	A	0.0873	0.0135	1.16e-10	41.8178	-0.00565581	0.2555	0.2555	FALSE	FALSE	0.0146055	9212	82771	30344	52427	0.34929	log odds	SD	0.000434806	1.21696e-05	TRUE	0.113896
Amygdala	Alzheimer's disease	rs10808026	C	A	C	A	0.1006	0.0157	1.3e-10	41.0579	-0.00288646	0.7773	0.7773	FALSE	FALSE	0.00779514	27814	82771	30344	52427	0.355583	log odds	SD	0.000540878	2.8845e-06	TRUE	0.00186436
Amygdala	Alzheimer's disease	rs10933431	C	G	C	G	0.0939	0.0159	3.42e-09	34.8768	-0.00383015	0.7714	0.7714	TRUE	FALSE	0.007642	28124	82771	30344	52427	0.308116	log odds	SD	0.000479416	5.1739e-06	TRUE	0.00446699
Amygdala	Alzheimer's disease	rs11218343	T	C	T	C	0.2203	0.0315	2.88e-12	48.9112	-0.0240691	0.95726	0.95726	FALSE	FALSE	0.0166074	28107	82771	30344	52427	0.0736272	log odds	SD	0.000638046	4.7404e-05	TRUE	0.00776263
Amygdala	Alzheimer's disease	rs12539172	C	T	C	T	0.0823	0.0134	9.26e-10	37.7216	-0.00334416	0.6928	0.6928	FALSE	FALSE	0.00680387	28124	82771	30344	52427	0.311533	log odds	SD	0.000442033	4.7603e-06	TRUE	0.00632668
Amygdala	Alzheimer's disease	rs12881735	T	C	T	C	0.0861	0.0149	7.35e-09	33.3913	0.00196792	0.7803	0.7803	FALSE	FALSE	0.00751636	28003	82771	30344	52427	0.396731	log odds	SD	0.000391593	1.32781e-06	TRUE	0.00701708
Amygdala	Alzheimer's disease	rs138190086	A	G	A	G	0.2787	0.0477	5.3e-09	34.1379	-0.0188331	0.01093	0.01093	FALSE	FALSE	0.0235284	28046	94437	59163	35274	0.211727	log odds	SD	0.000217922	7.66871e-06	TRUE	0.0777904
Amygdala	Alzheimer's disease	rs17125924	G	A	G	A	0.1279	0.0211	1.42e-09	36.7431	0.0105522	0.07952	0.07952	FALSE	FALSE	0.0110772	27994	82771	30344	52427	0.170395	log odds	SD	0.000352029	1.63007e-05	TRUE	0.033175
Amygdala	Alzheimer's disease	rs2322599	A	G	A	G	0.0911	0.0128	9.78e-13	50.6544	-0.0049572	0.3469	0.3469	FALSE	FALSE	0.00659161	27946	82771	30344	52427	0.226012	log odds	SD	0.000566373	1.11349e-05	TRUE	0.00309568
Amygdala	Alzheimer's disease	rs2830500	C	A	C	A	0.07257	0.013	2.6e-08	31.1622	-0.00124834	0.6809	0.6809	FALSE	FALSE	0.00704155	27869	94437	59163	35274	0.429643	log odds	SD	0.000352663	6.77182e-07	TRUE	0.00843174
Amygdala	Alzheimer's disease	rs3740688	T	G	T	G	0.0887	0.0123	5.46e-13	52.004	0.0197754	0.5427	0.5427	FALSE	FALSE	0.00640914	27878	82771	30344	52427	0.00101605	log odds	SD	0.000594389	0.000194107	TRUE	0.131229
Amygdala	Alzheimer's disease	rs3752246	G	C	G	C	0.1363	0.0167	3.06e-16	66.613	-0.0132867	0.1899	0.1899	TRUE	FALSE	0.00830215	28124	82771	30344	52427	0.0547551	log odds	SD	0.000845765	5.43164e-05	TRUE	0.00165084
Amygdala	Alzheimer's disease	rs3851179	C	T	C	T	0.1304	0.0126	6.03e-25	107.106	-0.00795726	0.6292	0.6292	FALSE	FALSE	0.00657814	28124	82771	30344	52427	0.113206	log odds	SD	0.00121598	2.95451e-05	TRUE	1.98499e-05
Amygdala	Alzheimer's disease	rs429358	C	T	C	T	1.2017	0.0189	1e-200	4042.67	-0.0177043	0.1551	0.1551	FALSE	FALSE	0.00887379	28124	63926	21982	41944	0.0230144	log odds	SD	0.0410001	8.21499e-05	TRUE	1.31631e-165
Amygdala	Alzheimer's disease	rs4844610	A	C	A	C	0.1569	0.0155	3.6e-24	102.467	-0.00103675	0.172	0.172	FALSE	FALSE	0.00827962	28108	82771	30344	52427	0.450176	log odds	SD	0.00103133	3.06152e-07	TRUE	4.80496e-06
Amygdala	Alzheimer's disease	rs593742	A	G	A	G	0.07257	0.0125	6.8e-09	33.705	0.00277103	0.6799	0.6799	FALSE	FALSE	0.00692857	27891	82771	30344	52427	0.3446	log odds	SD	0.000350921	3.34228e-06	TRUE	0.0146129
Amygdala	Alzheimer's disease	rs6024870	G	A	G	A	0.1229	0.0223	3.46e-08	30.3734	0.00960204	0.9165	0.9165	FALSE	FALSE	0.0112976	27957	82771	30344	52427	0.197684	log odds	SD	0.000361703	1.41116e-05	TRUE	0.0273465
Amygdala	Alzheimer's disease	rs6733839	T	C	T	C	0.1814	0.013	2.05e-44	194.71	0.00575671	0.3797	0.3797	FALSE	FALSE	0.00672142	26483	82771	30344	52427	0.195868	log odds	SD	0.00231815	1.56106e-05	TRUE	3.72409e-10
Amygdala	Alzheimer's disease	rs7185636	T	C	T	C	0.08338	0.0149	2.4e-08	31.3149	0.00387989	0.836	0.836	FALSE	FALSE	0.008452	28114	82771	30344	52427	0.323099	log odds	SD	0.000294398	4.12781e-06	TRUE	0.028421
Amygdala	Alzheimer's disease	rs7412	C	T	C	T	0.4673	0.0305	6.4e-53	234.743	0.00592277	0.93738	0.93738	FALSE	FALSE	0.011798	28124	63926	21982	41944	0.307829	log odds	SD	0.00427874	4.11821e-06	TRUE	7.26884e-19
Amygdala	Alzheimer's disease	rs7920721	G	A	G	A	0.076961	0.0113	1.8e-11	46.3858	0.000234946	0.3678	0.3678	FALSE	FALSE	0.00662842	27614	94437	59163	35274	0.485862	log odds	SD	0.000413553	2.56704e-08	TRUE	0.00318374
Amygdala	Alzheimer's disease	rs7933202	A	C	A	C	0.113	0.0125	1.91e-19	81.7216	-0.0100586	0.6064	0.6064	FALSE	FALSE	0.00651349	27989	82771	30344	52427	0.0612615	log odds	SD	0.000931855	4.82967e-05	TRUE	0.00064732
Amygdala	Alzheimer's disease	rs9271058	A	T	A	T	0.0978	0.0145	1.37e-11	45.4927	0.00135765	0.2664	0.2664	TRUE	FALSE	0.00705547	28122	82771	30344	52427	0.423705	log odds	SD	0.000560036	7.20443e-07	TRUE	0.000945942
Amygdala	Alzheimer's disease	rs9331896	C	T	C	T	0.1269	0.013	1.39e-22	95.2876	-0.00150321	0.5954	0.5954	FALSE	FALSE	0.00646384	27785	82771	30344	52427	0.408053	log odds	SD	0.00118581	1.08869e-06	TRUE	1.45097e-06
Amygdala	Alzheimer's disease	rs9473117	C	A	C	A	0.0873	0.0135	1.16e-10	41.8178	-0.0124047	0.2555	0.2555	FALSE	FALSE	0.0071953	27641	82771	30344	52427	0.0423545	log odds	SD	0.000434806	5.85403e-05	TRUE	0.057358
Amygdala T1	Alzheimer's disease	rs10808026	C	A	C	A	0.1006	0.0157	1.3e-10	41.0579	0.0266474	0.7773	0.7773	FALSE	FALSE	0.013421	9267	82771	30344	52427	0.0235448	log odds	SD	0.000540878	0.000245837	TRUE	0.488985
Amygdala T1	Alzheimer's disease	rs10933431	C	G	C	G	0.0939	0.0159	3.42e-09	34.8768	-0.00744171	0.7714	0.7714	TRUE	FALSE	0.0132724	9374	82771	30344	52427	0.287504	log odds	SD	0.000479416	1.95313e-05	TRUE	0.108771
Amygdala T1	Alzheimer's disease	rs11218343	T	C	T	C	0.2203	0.0315	2.88e-12	48.9112	0.00557648	0.95726	0.95726	FALSE	FALSE	0.029901	9367	82771	30344	52427	0.426027	log odds	SD	0.000638046	2.54457e-06	TRUE	0.0299346
Amygdala T1	Alzheimer's disease	rs12539172	C	T	C	T	0.0823	0.0134	9.26e-10	37.7216	0.00570002	0.6928	0.6928	FALSE	FALSE	0.0117065	9374	82771	30344	52427	0.313161	log odds	SD	0.000442033	1.38297e-05	TRUE	0.11227
Amygdala T1	Alzheimer's disease	rs12881735	T	C	T	C	0.0861	0.0149	7.35e-09	33.3913	0.016989	0.7803	0.7803	FALSE	FALSE	0.0130839	9338	82771	30344	52427	0.0970637	log odds	SD	0.000391593	9.89597e-05	TRUE	0.367303
Amygdala T1	Alzheimer's disease	rs138190086	A	G	A	G	0.2787	0.0477	5.3e-09	34.1379	0.0488455	0.01093	0.01093	FALSE	FALSE	0.039344	9347	94437	59163	35274	0.107211	log odds	SD	0.000217922	5.15853e-05	TRUE	0.484534
Amygdala T1	Alzheimer's disease	rs17125924	G	A	G	A	0.1279	0.0211	1.42e-09	36.7431	0.0136277	0.07952	0.07952	FALSE	FALSE	0.0195253	9335	82771	30344	52427	0.242603	log odds	SD	0.000352029	2.71874e-05	TRUE	0.214637
Amygdala T1	Alzheimer's disease	rs2322599	A	G	A	G	0.0911	0.0128	9.78e-13	50.6544	-0.00725765	0.3469	0.3469	FALSE	FALSE	0.0114795	9318	82771	30344	52427	0.263619	log odds	SD	0.000566373	2.38675e-05	TRUE	0.0834502
Amygdala T1	Alzheimer's disease	rs2830500	C	A	C	A	0.07257	0.013	2.6e-08	31.1622	0.000735505	0.6809	0.6809	FALSE	FALSE	0.0121206	9299	94437	59163	35274	0.475806	log odds	SD	0.000352663	2.35078e-07	TRUE	0.0923391
Amygdala T1	Alzheimer's disease	rs3740688	T	G	T	G	0.0887	0.0123	5.46e-13	52.004	0.0154438	0.5427	0.5427	FALSE	FALSE	0.0110529	9293	82771	30344	52427	0.0811669	log odds	SD	0.000594389	0.000118386	TRUE	0.217145
Amygdala T1	Alzheimer's disease	rs3752246	G	C	G	C	0.1363	0.0167	3.06e-16	66.613	0.00456116	0.1899	0.1899	TRUE	FALSE	0.0144765	9374	82771	30344	52427	0.376353	log odds	SD	0.000845765	6.40095e-06	TRUE	0.0148146
Amygdala T1	Alzheimer's disease	rs3851179	C	T	C	T	0.1304	0.0126	6.03e-25	107.106	0.00241531	0.6292	0.6292	FALSE	FALSE	0.0113228	9374	82771	30344	52427	0.415541	log odds	SD	0.00121598	2.72209e-06	TRUE	0.00229377
Amygdala T1	Alzheimer's disease	rs429358	C	T	C	T	1.2017	0.0189	1e-200	4042.67	0.00824086	0.1551	0.1551	FALSE	FALSE	0.0151608	9374	63926	21982	41944	0.29337	log odds	SD	0.0410001	1.77989e-05	TRUE	7.36203e-74
Amygdala T1	Alzheimer's disease	rs4844610	A	C	A	C	0.1569	0.0155	3.6e-24	102.467	-0.0135431	0.172	0.172	FALSE	FALSE	0.0144353	9367	82771	30344	52427	0.174072	log odds	SD	0.00103133	5.22429e-05	TRUE	0.0223982
Amygdala T1	Alzheimer's disease	rs593742	A	G	A	G	0.07257	0.0125	6.8e-09	33.705	0.0202803	0.6799	0.6799	FALSE	FALSE	0.0120007	9292	82771	30344	52427	0.0455213	log odds	SD	0.000350921	0.000179023	TRUE	0.624617
Amygdala T1	Alzheimer's disease	rs6024870	G	A	G	A	0.1229	0.0223	3.46e-08	30.3734	0.00160512	0.9165	0.9165	FALSE	FALSE	0.0195571	9307	82771	30344	52427	0.467294	log odds	SD	0.000361703	3.94334e-07	TRUE	0.0925504
Amygdala T1	Alzheimer's disease	rs6733839	T	C	T	C	0.1814	0.013	2.05e-44	194.71	0.00812652	0.3797	0.3797	FALSE	FALSE	0.0116659	8871	82771	30344	52427	0.243025	log odds	SD	0.00231815	3.11087e-05	TRUE	0.000137177
Amygdala T1	Alzheimer's disease	rs7185636	T	C	T	C	0.08338	0.0149	2.4e-08	31.3149	0.00188159	0.836	0.836	FALSE	FALSE	0.0146019	9371	82771	30344	52427	0.448734	log odds	SD	0.000294398	9.70803e-07	TRUE	0.137868
Amygdala T1	Alzheimer's disease	rs7412	C	T	C	T	0.4673	0.0305	6.4e-53	234.743	0.00679104	0.93738	0.93738	FALSE	FALSE	0.0203731	9374	63926	21982	41944	0.369442	log odds	SD	0.00427874	5.41416e-06	TRUE	1.11911e-08
Amygdala T1	Alzheimer's disease	rs7920721	G	A	G	A	0.076961	0.0113	1.8e-11	46.3858	0.016649	0.3678	0.3678	FALSE	FALSE	0.0114184	9194	94437	59163	35274	0.072409	log odds	SD	0.000413553	0.000128906	TRUE	0.410923
Amygdala T1	Alzheimer's disease	rs7933202	A	C	A	C	0.113	0.0125	1.91e-19	81.7216	-0.00328828	0.6064	0.6064	FALSE	FALSE	0.0112657	9330	82771	30344	52427	0.385188	log odds	SD	0.000931855	5.16156e-06	TRUE	0.00966156
Amygdala T1	Alzheimer's disease	rs9271058	A	T	A	T	0.0978	0.0145	1.37e-11	45.4927	-0.0137137	0.2664	0.2664	TRUE	FALSE	0.0121944	9373	82771	30344	52427	0.130382	log odds	SD	0.000560036	7.35079e-05	TRUE	0.16607
Amygdala T1	Alzheimer's disease	rs9331896	C	T	C	T	0.1269	0.013	1.39e-22	95.2876	-0.00270021	0.5954	0.5954	FALSE	FALSE	0.0111186	9249	82771	30344	52427	0.404059	log odds	SD	0.00118581	3.51285e-06	TRUE	0.00297083
Amygdala T1	Alzheimer's disease	rs9473117	C	A	C	A	0.0873	0.0135	1.16e-10	41.8178	-0.00753315	0.2555	0.2555	FALSE	FALSE	0.012376	9230	82771	30344	52427	0.271365	log odds	SD	0.000434806	2.15893e-05	TRUE	0.139727
Amygdala T2	Alzheimer's disease	rs10808026	C	A	C	A	0.1006	0.0157	1.3e-10	41.0579	-0.0258139	0.7773	0.7773	FALSE	FALSE	0.013951	9284	82771	30344	52427	0.0321334	log odds	SD	0.000540878	0.000230699	TRUE	0.460936
Amygdala T2	Alzheimer's disease	rs10933431	C	G	C	G	0.0939	0.0159	3.42e-09	34.8768	0.00305703	0.7714	0.7714	TRUE	FALSE	0.0137276	9377	82771	30344	52427	0.411887	log odds	SD	0.000479416	3.29598e-06	TRUE	0.0653408
Amygdala T2	Alzheimer's disease	rs11218343	T	C	T	C	0.2203	0.0315	2.88e-12	48.9112	0.00279582	0.95726	0.95726	FALSE	FALSE	0.029222	9373	82771	30344	52427	0.461889	log odds	SD	0.000638046	6.39607e-07	TRUE	0.0247967
Amygdala T2	Alzheimer's disease	rs12539172	C	T	C	T	0.0823	0.0134	9.26e-10	37.7216	-0.0253243	0.6928	0.6928	FALSE	FALSE	0.0122756	9377	82771	30344	52427	0.019557	log odds	SD	0.000442033	0.000272983	TRUE	0.679389
Amygdala T2	Alzheimer's disease	rs12881735	T	C	T	C	0.0861	0.0149	7.35e-09	33.3913	0.00430841	0.7803	0.7803	FALSE	FALSE	0.013342	9335	82771	30344	52427	0.373377	log odds	SD	0.000391593	6.36436e-06	TRUE	0.113785
Amygdala T2	Alzheimer's disease	rs138190086	A	G	A	G	0.2787	0.0477	5.3e-09	34.1379	-0.0530809	0.01093	0.01093	FALSE	FALSE	0.0433741	9358	94437	59163	35274	0.110515	log odds	SD	0.000217922	6.09192e-05	TRUE	0.520911
Amygdala T2	Alzheimer's disease	rs17125924	G	A	G	A	0.1279	0.0211	1.42e-09	36.7431	-0.0047797	0.07952	0.07952	FALSE	FALSE	0.0197559	9333	82771	30344	52427	0.404414	log odds	SD	0.000352029	3.34443e-06	TRUE	0.120951
Amygdala T2	Alzheimer's disease	rs2322599	A	G	A	G	0.0911	0.0128	9.78e-13	50.6544	-0.00700805	0.3469	0.3469	FALSE	FALSE	0.0118282	9316	82771	30344	52427	0.276762	log odds	SD	0.000566373	2.2254e-05	TRUE	0.0807736
Amygdala T2	Alzheimer's disease	rs2830500	C	A	C	A	0.07257	0.013	2.6e-08	31.1622	0.00141309	0.6809	0.6809	FALSE	FALSE	0.0126329	9289	94437	59163	35274	0.455468	log odds	SD	0.000352663	8.6772e-07	TRUE	0.100737
Amygdala T2	Alzheimer's disease	rs3740688	T	G	T	G	0.0887	0.0123	5.46e-13	52.004	0.0218535	0.5427	0.5427	FALSE	FALSE	0.0115238	9279	82771	30344	52427	0.0289552	log odds	SD	0.000594389	0.000237047	TRUE	0.41175
Amygdala T2	Alzheimer's disease	rs3752246	G	C	G	C	0.1363	0.0167	3.06e-16	66.613	-0.0266041	0.1899	0.1899	TRUE	FALSE	0.014855	9377	82771	30344	52427	0.0366534	log odds	SD	0.000845765	0.000217766	TRUE	0.188455
Amygdala T2	Alzheimer's disease	rs3851179	C	T	C	T	0.1304	0.0126	6.03e-25	107.106	-0.000241944	0.6292	0.6292	FALSE	FALSE	0.011861	9377	82771	30344	52427	0.491863	log odds	SD	0.00121598	2.73143e-08	TRUE	0.00144271
Amygdala T2	Alzheimer's disease	rs429358	C	T	C	T	1.2017	0.0189	1e-200	4042.67	0.000371663	0.1551	0.1551	FALSE	FALSE	0.015604	9377	63926	21982	41944	0.490499	log odds	SD	0.0410001	3.62032e-08	TRUE	8.5719e-77
Amygdala T2	Alzheimer's disease	rs4844610	A	C	A	C	0.1569	0.0155	3.6e-24	102.467	0.0124034	0.172	0.172	FALSE	FALSE	0.0147728	9370	82771	30344	52427	0.200564	log odds	SD	0.00103133	4.38197e-05	TRUE	0.0193005
Amygdala T2	Alzheimer's disease	rs593742	A	G	A	G	0.07257	0.0125	6.8e-09	33.705	0.00176336	0.6799	0.6799	FALSE	FALSE	0.0125333	9285	82771	30344	52427	0.444056	log odds	SD	0.000350921	1.35345e-06	TRUE	0.10843
Amygdala T2	Alzheimer's disease	rs6024870	G	A	G	A	0.1229	0.0223	3.46e-08	30.3734	0.0199583	0.9165	0.9165	FALSE	FALSE	0.020451	9338	82771	30344	52427	0.164555	log odds	SD	0.000361703	6.0967e-05	TRUE	0.30444
Amygdala T2	Alzheimer's disease	rs6733839	T	C	T	C	0.1814	0.013	2.05e-44	194.71	0.00684357	0.3797	0.3797	FALSE	FALSE	0.012031	8812	82771	30344	52427	0.284737	log odds	SD	0.00231815	2.20616e-05	TRUE	0.000104331
Amygdala T2	Alzheimer's disease	rs7185636	T	C	T	C	0.08338	0.0149	2.4e-08	31.3149	-0.00466309	0.836	0.836	FALSE	FALSE	0.0152797	9372	82771	30344	52427	0.380113	log odds	SD	0.000294398	5.96249e-06	TRUE	0.176943
Amygdala T2	Alzheimer's disease	rs7412	C	T	C	T	0.4673	0.0305	6.4e-53	234.743	0.0323397	0.93738	0.93738	FALSE	FALSE	0.0214493	9377	63926	21982	41944	0.0658126	log odds	SD	0.00427874	0.000122781	TRUE	8.6156e-07
Amygdala T2	Alzheimer's disease	rs7920721	G	A	G	A	0.076961	0.0113	1.8e-11	46.3858	-0.0077141	0.3678	0.3678	FALSE	FALSE	0.0119168	9210	94437	59163	35274	0.25871	log odds	SD	0.000413553	2.76737e-05	TRUE	0.167266
Amygdala T2	Alzheimer's disease	rs7933202	A	C	A	C	0.113	0.0125	1.91e-19	81.7216	-0.0159024	0.6064	0.6064	FALSE	FALSE	0.0117088	9337	82771	30344	52427	0.0872066	log odds	SD	0.000931855	0.000120718	TRUE	0.0733982
Amygdala T2	Alzheimer's disease	rs9271058	A	T	A	T	0.0978	0.0145	1.37e-11	45.4927	0.00917214	0.2664	0.2664	TRUE	FALSE	0.0126119	9376	82771	30344	52427	0.233533	log odds	SD	0.000560036	3.28825e-05	TRUE	0.0998276
Amygdala T2	Alzheimer's disease	rs9331896	C	T	C	T	0.1269	0.013	1.39e-22	95.2876	-0.00231316	0.5954	0.5954	FALSE	FALSE	0.0116603	9270	82771	30344	52427	0.421374	log odds	SD	0.00118581	2.57796e-06	TRUE	0.00271492
Amygdala T2	Alzheimer's disease	rs9473117	C	A	C	A	0.0873	0.0135	1.16e-10	41.8178	-0.026791	0.2555	0.2555	FALSE	FALSE	0.0129755	9201	82771	30344	52427	0.0194744	log odds	SD	0.000434806	0.000273062	TRUE	0.693683
Amygdala T3	Alzheimer's disease	rs10808026	C	A	C	A	0.1006	0.0157	1.3e-10	41.0579	-0.009236	0.7773	0.7773	FALSE	FALSE	0.014601	9263	82771	30344	52427	0.263511	log odds	SD	0.000540878	2.9533e-05	TRUE	0.103773
Amygdala T3	Alzheimer's disease	rs10933431	C	G	C	G	0.0939	0.0159	3.42e-09	34.8768	-0.0090647	0.7714	0.7714	TRUE	FALSE	0.0141525	9373	82771	30344	52427	0.260924	log odds	SD	0.000479416	2.89796e-05	TRUE	0.129713
Amygdala T3	Alzheimer's disease	rs11218343	T	C	T	C	0.2203	0.0315	2.88e-12	48.9112	-0.0777669	0.95726	0.95726	FALSE	FALSE	0.0303566	9367	82771	30344	52427	0.00520685	log odds	SD	0.000638046	0.000494862	TRUE	0.782086
Amygdala T3	Alzheimer's disease	rs12539172	C	T	C	T	0.0823	0.0134	9.26e-10	37.7216	0.00360339	0.6928	0.6928	FALSE	FALSE	0.0126638	9373	82771	30344	52427	0.387997	log odds	SD	0.000442033	5.52689e-06	TRUE	0.0866215
Amygdala T3	Alzheimer's disease	rs12881735	T	C	T	C	0.0861	0.0149	7.35e-09	33.3913	-0.0166141	0.7803	0.7803	FALSE	FALSE	0.0140546	9330	82771	30344	52427	0.118581	log odds	SD	0.000391593	9.46401e-05	TRUE	0.356898
Amygdala T3	Alzheimer's disease	rs138190086	A	G	A	G	0.2787	0.0477	5.3e-09	34.1379	-0.0714426	0.01093	0.01093	FALSE	FALSE	0.0441797	9341	94437	59163	35274	0.0529294	log odds	SD	0.000217922	0.000110355	TRUE	0.694686
Amygdala T3	Alzheimer's disease	rs17125924	G	A	G	A	0.1279	0.0211	1.42e-09	36.7431	0.013941	0.07952	0.07952	FALSE	FALSE	0.0203701	9326	82771	30344	52427	0.246866	log odds	SD	0.000352029	2.84516e-05	TRUE	0.21892
Amygdala T3	Alzheimer's disease	rs2322599	A	G	A	G	0.0911	0.0128	9.78e-13	50.6544	0.0024084	0.3469	0.3469	FALSE	FALSE	0.0121925	9312	82771	30344	52427	0.421706	log odds	SD	0.000566373	2.62827e-06	TRUE	0.042447
Amygdala T3	Alzheimer's disease	rs2830500	C	A	C	A	0.07257	0.013	2.6e-08	31.1622	-0.00374853	0.6809	0.6809	FALSE	FALSE	0.0131731	9281	94437	59163	35274	0.387991	log odds	SD	0.000352663	6.10607e-06	TRUE	0.133836
Amygdala T3	Alzheimer's disease	rs3740688	T	G	T	G	0.0887	0.0123	5.46e-13	52.004	0.0226064	0.5427	0.5427	FALSE	FALSE	0.0119432	9306	82771	30344	52427	0.0291906	log odds	SD	0.000594389	0.000253661	TRUE	0.439302
Amygdala T3	Alzheimer's disease	rs3752246	G	C	G	C	0.1363	0.0167	3.06e-16	66.613	-0.0185695	0.1899	0.1899	TRUE	FALSE	0.0153764	9373	82771	30344	52427	0.113589	log odds	SD	0.000845765	0.000106095	TRUE	0.0847346
Amygdala T3	Alzheimer's disease	rs3851179	C	T	C	T	0.1304	0.0126	6.03e-25	107.106	-0.0286189	0.6292	0.6292	FALSE	FALSE	0.0122355	9373	82771	30344	52427	0.00966743	log odds	SD	0.00121598	0.000382178	TRUE	0.159505
Amygdala T3	Alzheimer's disease	rs429358	C	T	C	T	1.2017	0.0189	1e-200	4042.67	-0.0770796	0.1551	0.1551	FALSE	FALSE	0.0170744	9373	63926	21982	41944	3.17563e-06	log odds	SD	0.0410001	0.00155713	TRUE	8.28278e-51
Amygdala T3	Alzheimer's disease	rs4844610	A	C	A	C	0.1569	0.0155	3.6e-24	102.467	-0.00210921	0.172	0.172	FALSE	FALSE	0.0153705	9371	82771	30344	52427	0.445427	log odds	SD	0.00103133	1.26715e-06	TRUE	0.00445802
Amygdala T3	Alzheimer's disease	rs593742	A	G	A	G	0.07257	0.0125	6.8e-09	33.705	-0.0143379	0.6799	0.6799	FALSE	FALSE	0.0127708	9314	82771	30344	52427	0.13078	log odds	SD	0.000350921	8.94811e-05	TRUE	0.39613
Amygdala T3	Alzheimer's disease	rs6024870	G	A	G	A	0.1229	0.0223	3.46e-08	30.3734	0.00647609	0.9165	0.9165	FALSE	FALSE	0.0208268	9312	82771	30344	52427	0.377919	log odds	SD	0.000361703	6.41911e-06	TRUE	0.131508
Amygdala T3	Alzheimer's disease	rs6733839	T	C	T	C	0.1814	0.013	2.05e-44	194.71	0.00220411	0.3797	0.3797	FALSE	FALSE	0.0125048	8800	82771	30344	52427	0.430044	log odds	SD	0.00231815	2.28844e-06	TRUE	3.15676e-05
Amygdala T3	Alzheimer's disease	rs7185636	T	C	T	C	0.08338	0.0149	2.4e-08	31.3149	0.018107	0.836	0.836	FALSE	FALSE	0.0156216	9371	82771	30344	52427	0.123207	log odds	SD	0.000294398	8.99032e-05	TRUE	0.481232
Amygdala T3	Alzheimer's disease	rs7412	C	T	C	T	0.4673	0.0305	6.4e-53	234.743	-0.0234257	0.93738	0.93738	FALSE	FALSE	0.0217045	9373	63926	21982	41944	0.140227	log odds	SD	0.00427874	6.44232e-05	TRUE	2.03522e-07
Amygdala T3	Alzheimer's disease	rs7920721	G	A	G	A	0.076961	0.0113	1.8e-11	46.3858	-0.00867375	0.3678	0.3678	FALSE	FALSE	0.0123685	9210	94437	59163	35274	0.241564	log odds	SD	0.000413553	3.49873e-05	TRUE	0.186468
Amygdala T3	Alzheimer's disease	rs7933202	A	C	A	C	0.113	0.0125	1.91e-19	81.7216	-0.0174264	0.6064	0.6064	FALSE	FALSE	0.0121105	9322	82771	30344	52427	0.0750815	log odds	SD	0.000931855	0.000144964	TRUE	0.0905175
Amygdala T3	Alzheimer's disease	rs9271058	A	T	A	T	0.0978	0.0145	1.37e-11	45.4927	0.00746795	0.2664	0.2664	TRUE	FALSE	0.0131947	9373	82771	30344	52427	0.285703	log odds	SD	0.000560036	2.17985e-05	TRUE	0.0812978
Amygdala T3	Alzheimer's disease	rs9331896	C	T	C	T	0.1269	0.013	1.39e-22	95.2876	-0.00107629	0.5954	0.5954	FALSE	FALSE	0.0120245	9266	82771	30344	52427	0.464339	log odds	SD	0.00118581	5.58112e-07	TRUE	0.00209744
Amygdala T3	Alzheimer's disease	rs9473117	C	A	C	A	0.0873	0.0135	1.16e-10	41.8178	-0.00285286	0.2555	0.2555	FALSE	FALSE	0.0134051	9210	82771	30344	52427	0.415734	log odds	SD	0.000434806	3.09633e-06	TRUE	0.0821867
Banks of the temporal sulcus	Alzheimer's disease	rs10808026	C	A	C	A	0.1006	0.0157	1.3e-10	41.0579	0.00694226	0.7773	0.7773	FALSE	FALSE	0.00778742	27818	82771	30344	52427	0.186338	log odds	SD	0.000513205	1.69986e-05	TRUE	0.00748744
Banks of the temporal sulcus	Alzheimer's disease	rs10933431	C	G	C	G	0.0939	0.0159	3.42e-09	34.8768	0.00319489	0.7714	0.7714	TRUE	FALSE	0.00763839	28128	82771	30344	52427	0.337876	log odds	SD	0.000456968	3.74285e-06	TRUE	0.004842
Banks of the temporal sulcus	Alzheimer's disease	rs11218343	T	C	T	C	0.2203	0.0315	2.88e-12	48.9112	0.013808	0.95726	0.95726	FALSE	FALSE	0.0165966	28111	82771	30344	52427	0.202712	log odds	SD	0.000528077	1.67534e-05	TRUE	0.00621157
Banks of the temporal sulcus	Alzheimer's disease	rs12539172	C	T	C	T	0.0823	0.0134	9.26e-10	37.7216	0.00258783	0.6928	0.6928	FALSE	FALSE	0.00679948	28128	82771	30344	52427	0.351753	log odds	SD	0.000428974	2.71953e-06	TRUE	0.00573915
Banks of the temporal sulcus	Alzheimer's disease	rs12881735	T	C	T	C	0.0861	0.0149	7.35e-09	33.3913	-0.00747323	0.7803	0.7803	FALSE	FALSE	0.00750817	28007	82771	30344	52427	0.159784	log odds	SD	0.00037423	1.88635e-05	TRUE	0.0299768
Banks of the temporal sulcus	Alzheimer's disease	rs138190086	A	G	A	G	0.2787	0.0477	5.3e-09	34.1379	-0.0417095	0.01093	0.01093	FALSE	FALSE	0.0235178	28050	94437	59163	35274	0.0380704	log odds	SD	0.000280103	3.75323e-05	TRUE	0.118657
Banks of the temporal sulcus	Alzheimer's disease	rs17125924	G	A	G	A	0.1279	0.0211	1.42e-09	36.7431	0.00712022	0.07952	0.07952	FALSE	FALSE	0.0110716	27998	82771	30344	52427	0.260078	log odds	SD	0.000388758	7.50821e-06	TRUE	0.0140564
Banks of the temporal sulcus	Alzheimer's disease	rs2322599	A	G	A	G	0.0911	0.0128	9.78e-13	50.6544	0.00760256	0.3469	0.3469	FALSE	FALSE	0.00658732	27950	82771	30344	52427	0.124225	log odds	SD	0.000580896	2.60502e-05	TRUE	0.00602048
Banks of the temporal sulcus	Alzheimer's disease	rs2830500	C	A	C	A	0.07257	0.013	2.6e-08	31.1622	-0.00345913	0.6809	0.6809	FALSE	FALSE	0.0070368	27873	94437	59163	35274	0.311509	log odds	SD	0.000344217	4.79549e-06	TRUE	0.0163638
Banks of the temporal sulcus	Alzheimer's disease	rs3740688	T	G	T	G	0.0887	0.0123	5.46e-13	52.004	0.00631102	0.5427	0.5427	FALSE	FALSE	0.00640411	27882	82771	30344	52427	0.162198	log odds	SD	0.000589856	1.93268e-05	TRUE	0.00406435
Banks of the temporal sulcus	Alzheimer's disease	rs3752246	G	C	G	C	0.1363	0.0167	3.06e-16	66.613	-0.00142349	0.1899	0.1899	TRUE	FALSE	0.00829782	28128	82771	30344	52427	0.431896	log odds	SD	0.000913864	6.98999e-07	TRUE	2.04316e-05
Banks of the temporal sulcus	Alzheimer's disease	rs3851179	C	T	C	T	0.1304	0.0126	6.03e-25	107.106	0.00607803	0.6292	0.6292	FALSE	FALSE	0.00657415	28128	82771	30344	52427	0.177604	log odds	SD	0.00117699	1.68879e-05	TRUE	1.2023e-05
Banks of the temporal sulcus	Alzheimer's disease	rs429358	C	T	C	T	1.2017	0.0189	1e-200	4042.67	-0.0034753	0.1551	0.1551	FALSE	FALSE	0.00887108	28128	63926	21982	41944	0.347619	log odds	SD	0.0787081	3.08775e-06	TRUE	0
Banks of the temporal sulcus	Alzheimer's disease	rs4844610	A	C	A	C	0.1569	0.0155	3.6e-24	102.467	-0.000562411	0.172	0.172	FALSE	FALSE	0.00827414	28112	82771	30344	52427	0.472904	log odds	SD	0.00113321	7.63e-08	TRUE	1.31079e-06
Banks of the temporal sulcus	Alzheimer's disease	rs593742	A	G	A	G	0.07257	0.0125	6.8e-09	33.705	0.000465225	0.6799	0.6799	FALSE	FALSE	0.00692318	27895	82771	30344	52427	0.473212	log odds	SD	0.000342374	1.08927e-07	TRUE	0.00866019
Banks of the temporal sulcus	Alzheimer's disease	rs6024870	G	A	G	A	0.1229	0.0223	3.46e-08	30.3734	-0.0117511	0.9165	0.9165	FALSE	FALSE	0.011293	27961	82771	30344	52427	0.149038	log odds	SD	0.000328632	2.12829e-05	TRUE	0.0506959
Banks of the temporal sulcus	Alzheimer's disease	rs6733839	T	C	T	C	0.1814	0.013	2.05e-44	194.71	0.0121796	0.3797	0.3797	FALSE	FALSE	0.00671482	26487	82771	30344	52427	0.0348509	log odds	SD	0.00240804	6.96654e-05	TRUE	7.73337e-09
Banks of the temporal sulcus	Alzheimer's disease	rs7185636	T	C	T	C	0.08338	0.0149	2.4e-08	31.3149	-0.0153852	0.836	0.836	FALSE	FALSE	0.00844836	28118	82771	30344	52427	0.034297	log odds	SD	0.000279341	6.52868e-05	TRUE	0.21097
Banks of the temporal sulcus	Alzheimer's disease	rs7412	C	T	C	T	0.4673	0.0305	6.4e-53	234.743	-0.0213664	0.93738	0.93738	FALSE	FALSE	0.0117879	28128	63926	21982	41944	0.0349492	log odds	SD	0.00290106	5.37945e-05	TRUE	7.53209e-11
Banks of the temporal sulcus	Alzheimer's disease	rs7920721	G	A	G	A	0.076961	0.0113	1.8e-11	46.3858	0.0158907	0.3678	0.3678	FALSE	FALSE	0.0066184	27618	94437	59163	35274	0.0081753	log odds	SD	0.000421545	0.000115919	TRUE	0.153365
Banks of the temporal sulcus	Alzheimer's disease	rs7933202	A	C	A	C	0.113	0.0125	1.91e-19	81.7216	0.00751318	0.6064	0.6064	FALSE	FALSE	0.00651205	27993	82771	30344	52427	0.124304	log odds	SD	0.000910374	2.76572e-05	TRUE	0.000312837
Banks of the temporal sulcus	Alzheimer's disease	rs9271058	A	T	A	T	0.0978	0.0145	1.37e-11	45.4927	0.00341125	0.2664	0.2664	TRUE	FALSE	0.00704881	28126	82771	30344	52427	0.314212	log odds	SD	0.000583956	4.44063e-06	TRUE	0.00139121
Banks of the temporal sulcus	Alzheimer's disease	rs9331896	C	T	C	T	0.1269	0.013	1.39e-22	95.2876	-0.00256229	0.5954	0.5954	FALSE	FALSE	0.00645908	27789	82771	30344	52427	0.345796	log odds	SD	0.001158	3.12944e-06	TRUE	3.24269e-06
Banks of the temporal sulcus	Alzheimer's disease	rs9473117	C	A	C	A	0.0873	0.0135	1.16e-10	41.8178	-0.00922841	0.2555	0.2555	FALSE	FALSE	0.00718041	27645	82771	30344	52427	0.0993574	log odds	SD	0.000452178	3.27117e-05	TRUE	0.0252102
Banks of the temporal sulcus T1	Alzheimer's disease	rs10808026	C	A	C	A	0.1006	0.0157	1.3e-10	41.0579	0.00317716	0.7773	0.7773	FALSE	FALSE	0.0136499	9270	82771	30344	52427	0.407973	log odds	SD	0.000513205	3.49477e-06	TRUE	0.0577244
Banks of the temporal sulcus T1	Alzheimer's disease	rs10933431	C	G	C	G	0.0939	0.0159	3.42e-09	34.8768	-0.011767	0.7714	0.7714	TRUE	FALSE	0.0135033	9377	82771	30344	52427	0.191764	log odds	SD	0.000456968	4.88332e-05	TRUE	0.186624
Banks of the temporal sulcus T1	Alzheimer's disease	rs11218343	T	C	T	C	0.2203	0.0315	2.88e-12	48.9112	0.0238969	0.95726	0.95726	FALSE	FALSE	0.0304057	9370	82771	30344	52427	0.215953	log odds	SD	0.000528077	4.67279e-05	TRUE	0.138529
Banks of the temporal sulcus T1	Alzheimer's disease	rs12539172	C	T	C	T	0.0823	0.0134	9.26e-10	37.7216	-0.00123192	0.6928	0.6928	FALSE	FALSE	0.0119104	9377	82771	30344	52427	0.45881	log odds	SD	0.000428974	6.45983e-07	TRUE	0.0676887
Banks of the temporal sulcus T1	Alzheimer's disease	rs12881735	T	C	T	C	0.0861	0.0149	7.35e-09	33.3913	-0.0123644	0.7803	0.7803	FALSE	FALSE	0.0133015	9341	82771	30344	52427	0.176302	log odds	SD	0.00037423	5.24166e-05	TRUE	0.267394
Banks of the temporal sulcus T1	Alzheimer's disease	rs138190086	A	G	A	G	0.2787	0.0477	5.3e-09	34.1379	-0.0446624	0.01093	0.01093	FALSE	FALSE	0.0400122	9350	94437	59163	35274	0.132164	log odds	SD	0.000280103	4.31282e-05	TRUE	0.348263
Banks of the temporal sulcus T1	Alzheimer's disease	rs17125924	G	A	G	A	0.1279	0.0211	1.42e-09	36.7431	0.0015809	0.07952	0.07952	FALSE	FALSE	0.0198525	9338	82771	30344	52427	0.468265	log odds	SD	0.000388758	3.65872e-07	TRUE	0.0799936
Banks of the temporal sulcus T1	Alzheimer's disease	rs2322599	A	G	A	G	0.0911	0.0128	9.78e-13	50.6544	0.0119931	0.3469	0.3469	FALSE	FALSE	0.0116834	9321	82771	30344	52427	0.152326	log odds	SD	0.000580896	6.5174e-05	TRUE	0.142296
Banks of the temporal sulcus T1	Alzheimer's disease	rs2830500	C	A	C	A	0.07257	0.013	2.6e-08	31.1622	0.000573522	0.6809	0.6809	FALSE	FALSE	0.0123449	9302	94437	59163	35274	0.481473	log odds	SD	0.000344217	1.42935e-07	TRUE	0.0944384
Banks of the temporal sulcus T1	Alzheimer's disease	rs3740688	T	G	T	G	0.0887	0.0123	5.46e-13	52.004	0.0101034	0.5427	0.5427	FALSE	FALSE	0.0112282	9296	82771	30344	52427	0.184107	log odds	SD	0.000589856	5.06675e-05	TRUE	0.116473
Banks of the temporal sulcus T1	Alzheimer's disease	rs3752246	G	C	G	C	0.1363	0.0167	3.06e-16	66.613	0.00566362	0.1899	0.1899	TRUE	FALSE	0.0147298	9377	82771	30344	52427	0.350304	log odds	SD	0.000913864	9.8692e-06	TRUE	0.0128983
Banks of the temporal sulcus T1	Alzheimer's disease	rs3851179	C	T	C	T	0.1304	0.0126	6.03e-25	107.106	0.00462663	0.6292	0.6292	FALSE	FALSE	0.0115211	9377	82771	30344	52427	0.343997	log odds	SD	0.00117699	9.98822e-06	TRUE	0.00424519
Banks of the temporal sulcus T1	Alzheimer's disease	rs429358	C	T	C	T	1.2017	0.0189	1e-200	4042.67	0.00422549	0.1551	0.1551	FALSE	FALSE	0.0154254	9377	63926	21982	41944	0.392069	log odds	SD	0.0787081	4.67952e-06	TRUE	1.4662e-147
Banks of the temporal sulcus T1	Alzheimer's disease	rs4844610	A	C	A	C	0.1569	0.0155	3.6e-24	102.467	0.0108724	0.172	0.172	FALSE	FALSE	0.0146887	9370	82771	30344	52427	0.229593	log odds	SD	0.00113321	3.36695e-05	TRUE	0.010562
Banks of the temporal sulcus T1	Alzheimer's disease	rs593742	A	G	A	G	0.07257	0.0125	6.8e-09	33.705	-0.0132303	0.6799	0.6799	FALSE	FALSE	0.0122006	9295	82771	30344	52427	0.139095	log odds	SD	0.000342374	7.61903e-05	TRUE	0.371545
Banks of the temporal sulcus T1	Alzheimer's disease	rs6024870	G	A	G	A	0.1229	0.0223	3.46e-08	30.3734	-0.0440336	0.9165	0.9165	FALSE	FALSE	0.0198912	9310	82771	30344	52427	0.0134241	log odds	SD	0.000328632	0.000296768	TRUE	0.934279
Banks of the temporal sulcus T1	Alzheimer's disease	rs6733839	T	C	T	C	0.1814	0.013	2.05e-44	194.71	0.0158247	0.3797	0.3797	FALSE	FALSE	0.011829	8874	82771	30344	52427	0.0904837	log odds	SD	0.00240804	0.000117962	TRUE	0.000617569
Banks of the temporal sulcus T1	Alzheimer's disease	rs7185636	T	C	T	C	0.08338	0.0149	2.4e-08	31.3149	-0.022985	0.836	0.836	FALSE	FALSE	0.014856	9374	82771	30344	52427	0.0609097	log odds	SD	0.000279341	0.000144867	TRUE	0.667748
Banks of the temporal sulcus T1	Alzheimer's disease	rs7412	C	T	C	T	0.4673	0.0305	6.4e-53	234.743	-0.0296172	0.93738	0.93738	FALSE	FALSE	0.0207253	9377	63926	21982	41944	0.0764974	log odds	SD	0.00290106	0.000102978	TRUE	7.58574e-05
Banks of the temporal sulcus T1	Alzheimer's disease	rs7920721	G	A	G	A	0.076961	0.0113	1.8e-11	46.3858	0.0146741	0.3678	0.3678	FALSE	FALSE	0.0115994	9197	94437	59163	35274	0.102924	log odds	SD	0.000421545	0.000100138	TRUE	0.335252
Banks of the temporal sulcus T1	Alzheimer's disease	rs7933202	A	C	A	C	0.113	0.0125	1.91e-19	81.7216	-0.00901936	0.6064	0.6064	FALSE	FALSE	0.011455	9333	82771	30344	52427	0.215532	log odds	SD	0.000910374	3.88325e-05	TRUE	0.028303
Banks of the temporal sulcus T1	Alzheimer's disease	rs9271058	A	T	A	T	0.0978	0.0145	1.37e-11	45.4927	-0.00225718	0.2664	0.2664	TRUE	FALSE	0.0124039	9376	82771	30344	52427	0.427802	log odds	SD	0.000583956	1.99139e-06	TRUE	0.0367712
Banks of the temporal sulcus T1	Alzheimer's disease	rs9331896	C	T	C	T	0.1269	0.013	1.39e-22	95.2876	-0.00173913	0.5954	0.5954	FALSE	FALSE	0.0113097	9252	82771	30344	52427	0.438894	log odds	SD	0.001158	1.45723e-06	TRUE	0.00274512
Banks of the temporal sulcus T1	Alzheimer's disease	rs9473117	C	A	C	A	0.0873	0.0135	1.16e-10	41.8178	-0.0224279	0.2555	0.2555	FALSE	FALSE	0.0125687	9233	82771	30344	52427	0.0371771	log odds	SD	0.000452178	0.000191366	TRUE	0.498172
Banks of the temporal sulcus T2	Alzheimer's disease	rs10808026	C	A	C	A	0.1006	0.0157	1.3e-10	41.0579	-0.0118492	0.7773	0.7773	FALSE	FALSE	0.0136615	9284	82771	30344	52427	0.192877	log odds	SD	0.000513205	4.51871e-05	TRUE	0.145459
Banks of the temporal sulcus T2	Alzheimer's disease	rs10933431	C	G	C	G	0.0939	0.0159	3.42e-09	34.8768	-0.00555182	0.7714	0.7714	TRUE	FALSE	0.0134408	9377	82771	30344	52427	0.339783	log odds	SD	0.000456968	1.1308e-05	TRUE	0.0982674
Banks of the temporal sulcus T2	Alzheimer's disease	rs11218343	T	C	T	C	0.2203	0.0315	2.88e-12	48.9112	0.00525493	0.95726	0.95726	FALSE	FALSE	0.028627	9373	82771	30344	52427	0.427177	log odds	SD	0.000528077	3.84944e-06	TRUE	0.0537734
Banks of the temporal sulcus T2	Alzheimer's disease	rs12539172	C	T	C	T	0.0823	0.0134	9.26e-10	37.7216	0.00481373	0.6928	0.6928	FALSE	FALSE	0.0120212	9377	82771	30344	52427	0.344417	log odds	SD	0.000428974	6.98511e-06	TRUE	0.0972562
Banks of the temporal sulcus T2	Alzheimer's disease	rs12881735	T	C	T	C	0.0861	0.0149	7.35e-09	33.3913	-0.0148126	0.7803	0.7803	FALSE	FALSE	0.0130631	9335	82771	30344	52427	0.128412	log odds	SD	0.00037423	7.62866e-05	TRUE	0.331094
Banks of the temporal sulcus T2	Alzheimer's disease	rs138190086	A	G	A	G	0.2787	0.0477	5.3e-09	34.1379	-0.0308897	0.01093	0.01093	FALSE	FALSE	0.0424788	9358	94437	59163	35274	0.233558	log odds	SD	0.000280103	2.05707e-05	TRUE	0.260259
Banks of the temporal sulcus T2	Alzheimer's disease	rs17125924	G	A	G	A	0.1279	0.0211	1.42e-09	36.7431	0.00929331	0.07952	0.07952	FALSE	FALSE	0.0193504	9333	82771	30344	52427	0.31552	log odds	SD	0.000388758	1.24145e-05	TRUE	0.13806
Banks of the temporal sulcus T2	Alzheimer's disease	rs2322599	A	G	A	G	0.0911	0.0128	9.78e-13	50.6544	-0.0166953	0.3469	0.3469	FALSE	FALSE	0.0115795	9316	82771	30344	52427	0.0746797	log odds	SD	0.000580896	0.000125646	TRUE	0.23801
Banks of the temporal sulcus T2	Alzheimer's disease	rs2830500	C	A	C	A	0.07257	0.013	2.6e-08	31.1622	-0.0037219	0.6809	0.6809	FALSE	FALSE	0.0123704	9289	94437	59163	35274	0.381756	log odds	SD	0.000344217	4.74241e-06	TRUE	0.132113
Banks of the temporal sulcus T2	Alzheimer's disease	rs3740688	T	G	T	G	0.0887	0.0123	5.46e-13	52.004	0.012227	0.5427	0.5427	FALSE	FALSE	0.0112843	9279	82771	30344	52427	0.139283	log odds	SD	0.000589856	7.5671e-05	TRUE	0.154425
Banks of the temporal sulcus T2	Alzheimer's disease	rs3752246	G	C	G	C	0.1363	0.0167	3.06e-16	66.613	-0.00787753	0.1899	0.1899	TRUE	FALSE	0.0145488	9377	82771	30344	52427	0.294097	log odds	SD	0.000913864	2.14929e-05	TRUE	0.0188025
Banks of the temporal sulcus T2	Alzheimer's disease	rs3851179	C	T	C	T	0.1304	0.0126	6.03e-25	107.106	-0.00478826	0.6292	0.6292	FALSE	FALSE	0.0116125	9377	82771	30344	52427	0.340046	log odds	SD	0.00117699	1.39999e-05	TRUE	0.00501595
Banks of the temporal sulcus T2	Alzheimer's disease	rs429358	C	T	C	T	1.2017	0.0189	1e-200	4042.67	-0.011083	0.1551	0.1551	FALSE	FALSE	0.0152815	9377	63926	21982	41944	0.234148	log odds	SD	0.0787081	3.27353e-05	TRUE	5.80471e-144
Banks of the temporal sulcus T2	Alzheimer's disease	rs4844610	A	C	A	C	0.1569	0.0155	3.6e-24	102.467	-0.0101754	0.172	0.172	FALSE	FALSE	0.0144634	9370	82771	30344	52427	0.240862	log odds	SD	0.00113321	2.64915e-05	TRUE	0.00887058
Banks of the temporal sulcus T2	Alzheimer's disease	rs593742	A	G	A	G	0.07257	0.0125	6.8e-09	33.705	-0.00515353	0.6799	0.6799	FALSE	FALSE	0.0122634	9285	82771	30344	52427	0.337157	log odds	SD	0.000342374	1.18479e-05	TRUE	0.168779
Banks of the temporal sulcus T2	Alzheimer's disease	rs6024870	G	A	G	A	0.1229	0.0223	3.46e-08	30.3734	0.00890816	0.9165	0.9165	FALSE	FALSE	0.0200407	9338	82771	30344	52427	0.32834	log odds	SD	0.000328632	1.23626e-05	TRUE	0.180727
Banks of the temporal sulcus T2	Alzheimer's disease	rs6733839	T	C	T	C	0.1814	0.013	2.05e-44	194.71	0.00353628	0.3797	0.3797	FALSE	FALSE	0.0117788	8812	82771	30344	52427	0.382003	log odds	SD	0.00240804	6.01307e-06	TRUE	3.1369e-05
Banks of the temporal sulcus T2	Alzheimer's disease	rs7185636	T	C	T	C	0.08338	0.0149	2.4e-08	31.3149	-0.0222789	0.836	0.836	FALSE	FALSE	0.0149567	9372	82771	30344	52427	0.0681703	log odds	SD	0.000279341	0.00015103	TRUE	0.684777
Banks of the temporal sulcus T2	Alzheimer's disease	rs7412	C	T	C	T	0.4673	0.0305	6.4e-53	234.743	0.00203249	0.93738	0.93738	FALSE	FALSE	0.0210005	9377	63926	21982	41944	0.461449	log odds	SD	0.00290106	5.23703e-07	TRUE	1.51493e-06
Banks of the temporal sulcus T2	Alzheimer's disease	rs7920721	G	A	G	A	0.076961	0.0113	1.8e-11	46.3858	0.0177177	0.3678	0.3678	FALSE	FALSE	0.0116548	9210	94437	59163	35274	0.0642289	log odds	SD	0.000421545	0.000149283	TRUE	0.44627
Banks of the temporal sulcus T2	Alzheimer's disease	rs7933202	A	C	A	C	0.113	0.0125	1.91e-19	81.7216	-0.00564023	0.6064	0.6064	FALSE	FALSE	0.0114675	9337	82771	30344	52427	0.311414	log odds	SD	0.000910374	1.21262e-05	TRUE	0.0144736
Banks of the temporal sulcus T2	Alzheimer's disease	rs9271058	A	T	A	T	0.0978	0.0145	1.37e-11	45.4927	0.0172689	0.2664	0.2664	TRUE	FALSE	0.0123441	9376	82771	30344	52427	0.0809131	log odds	SD	0.000583956	0.000123552	TRUE	0.230991
Banks of the temporal sulcus T2	Alzheimer's disease	rs9331896	C	T	C	T	0.1269	0.013	1.39e-22	95.2876	-0.00869701	0.5954	0.5954	FALSE	FALSE	0.0114259	9270	82771	30344	52427	0.223278	log odds	SD	0.001158	3.6722e-05	TRUE	0.010633
Banks of the temporal sulcus T2	Alzheimer's disease	rs9473117	C	A	C	A	0.0873	0.0135	1.16e-10	41.8178	-0.0158865	0.2555	0.2555	FALSE	FALSE	0.0126909	9201	82771	30344	52427	0.105321	log odds	SD	0.000452178	0.000101062	TRUE	0.307572
Banks of the temporal sulcus T3	Alzheimer's disease	rs10808026	C	A	C	A	0.1006	0.0157	1.3e-10	41.0579	0.0295982	0.7773	0.7773	FALSE	FALSE	0.0138665	9264	82771	30344	52427	0.0164002	log odds	SD	0.000513205	0.000298679	TRUE	0.623841
Banks of the temporal sulcus T3	Alzheimer's disease	rs10933431	C	G	C	G	0.0939	0.0159	3.42e-09	34.8768	0.0262824	0.7714	0.7714	TRUE	FALSE	0.0134515	9374	82771	30344	52427	0.0253584	log odds	SD	0.000456968	0.000249085	TRUE	0.607648
Banks of the temporal sulcus T3	Alzheimer's disease	rs11218343	T	C	T	C	0.2203	0.0315	2.88e-12	48.9112	0.014545	0.95726	0.95726	FALSE	FALSE	0.0288474	9368	82771	30344	52427	0.307059	log odds	SD	0.000528077	1.68572e-05	TRUE	0.0833662
Banks of the temporal sulcus T3	Alzheimer's disease	rs12539172	C	T	C	T	0.0823	0.0134	9.26e-10	37.7216	0.00532462	0.6928	0.6928	FALSE	FALSE	0.0120335	9374	82771	30344	52427	0.329071	log odds	SD	0.000428974	1.45953e-05	TRUE	0.121151
Banks of the temporal sulcus T3	Alzheimer's disease	rs12881735	T	C	T	C	0.0861	0.0149	7.35e-09	33.3913	0.00571296	0.7803	0.7803	FALSE	FALSE	0.0133503	9331	82771	30344	52427	0.334352	log odds	SD	0.00037423	1.22667e-05	TRUE	0.146863
Banks of the temporal sulcus T3	Alzheimer's disease	rs138190086	A	G	A	G	0.2787	0.0477	5.3e-09	34.1379	-0.0493457	0.01093	0.01093	FALSE	FALSE	0.0420196	9342	94437	59163	35274	0.120128	log odds	SD	0.000280103	5.21982e-05	TRUE	0.380526
Banks of the temporal sulcus T3	Alzheimer's disease	rs17125924	G	A	G	A	0.1279	0.0211	1.42e-09	36.7431	0.0124069	0.07952	0.07952	FALSE	FALSE	0.0193694	9327	82771	30344	52427	0.260911	log odds	SD	0.000388758	2.32339e-05	TRUE	0.172615
Banks of the temporal sulcus T3	Alzheimer's disease	rs2322599	A	G	A	G	0.0911	0.0128	9.78e-13	50.6544	0.0256289	0.3469	0.3469	FALSE	FALSE	0.011579	9313	82771	30344	52427	0.013435	log odds	SD	0.000580896	0.000295547	TRUE	0.527126
Banks of the temporal sulcus T3	Alzheimer's disease	rs2830500	C	A	C	A	0.07257	0.013	2.6e-08	31.1622	-0.00853869	0.6809	0.6809	FALSE	FALSE	0.0125033	9282	94437	59163	35274	0.24733	log odds	SD	0.000344217	3.16854e-05	TRUE	0.234778
Banks of the temporal sulcus T3	Alzheimer's disease	rs3740688	T	G	T	G	0.0887	0.0123	5.46e-13	52.004	-0.0022915	0.5427	0.5427	FALSE	FALSE	0.0113549	9307	82771	30344	52427	0.420034	log odds	SD	0.000589856	3.40134e-06	TRUE	0.0400911
Banks of the temporal sulcus T3	Alzheimer's disease	rs3752246	G	C	G	C	0.1363	0.0167	3.06e-16	66.613	-0.000589309	0.1899	0.1899	TRUE	FALSE	0.0146121	9374	82771	30344	52427	0.483915	log odds	SD	0.000913864	4.67616e-08	TRUE	0.00587875
Banks of the temporal sulcus T3	Alzheimer's disease	rs3851179	C	T	C	T	0.1304	0.0126	6.03e-25	107.106	0.0183962	0.6292	0.6292	FALSE	FALSE	0.0116291	9374	82771	30344	52427	0.0568352	log odds	SD	0.00117699	0.000166087	TRUE	0.0492613
Banks of the temporal sulcus T3	Alzheimer's disease	rs429358	C	T	C	T	1.2017	0.0189	1e-200	4042.67	-0.00345375	0.1551	0.1551	FALSE	FALSE	0.0162548	9374	63926	21982	41944	0.415868	log odds	SD	0.0787081	2.74121e-06	TRUE	5.05507e-148
Banks of the temporal sulcus T3	Alzheimer's disease	rs4844610	A	C	A	C	0.1569	0.0155	3.6e-24	102.467	-0.00103556	0.172	0.172	FALSE	FALSE	0.0146059	9372	82771	30344	52427	0.471739	log odds	SD	0.00113321	5.85032e-07	TRUE	0.00253502
Banks of the temporal sulcus T3	Alzheimer's disease	rs593742	A	G	A	G	0.07257	0.0125	6.8e-09	33.705	0.0200888	0.6799	0.6799	FALSE	FALSE	0.0121478	9315	82771	30344	52427	0.0490951	log odds	SD	0.000342374	0.000178376	TRUE	0.637608
Banks of the temporal sulcus T3	Alzheimer's disease	rs6024870	G	A	G	A	0.1229	0.0223	3.46e-08	30.3734	-0.000629091	0.9165	0.9165	FALSE	FALSE	0.0197928	9313	82771	30344	52427	0.487322	log odds	SD	0.000328632	1.08131e-07	TRUE	0.10344
Banks of the temporal sulcus T3	Alzheimer's disease	rs6733839	T	C	T	C	0.1814	0.013	2.05e-44	194.71	0.0201967	0.3797	0.3797	FALSE	FALSE	0.011912	8801	82771	30344	52427	0.0449915	log odds	SD	0.00240804	0.000190164	TRUE	0.00163482
Banks of the temporal sulcus T3	Alzheimer's disease	rs7185636	T	C	T	C	0.08338	0.0149	2.4e-08	31.3149	-0.00383748	0.836	0.836	FALSE	FALSE	0.0148555	9372	82771	30344	52427	0.39808	log odds	SD	0.000279341	2.2489e-06	TRUE	0.162774
Banks of the temporal sulcus T3	Alzheimer's disease	rs7412	C	T	C	T	0.4673	0.0305	6.4e-53	234.743	-0.0361744	0.93738	0.93738	FALSE	FALSE	0.0206189	9374	63926	21982	41944	0.039679	log odds	SD	0.00290106	0.000155403	TRUE	0.000179111
Banks of the temporal sulcus T3	Alzheimer's disease	rs7920721	G	A	G	A	0.076961	0.0113	1.8e-11	46.3858	0.0162182	0.3678	0.3678	FALSE	FALSE	0.0117441	9211	94437	59163	35274	0.0836448	log odds	SD	0.000421545	0.000115435	TRUE	0.369888
Banks of the temporal sulcus T3	Alzheimer's disease	rs7933202	A	C	A	C	0.113	0.0125	1.91e-19	81.7216	0.0360253	0.6064	0.6064	FALSE	FALSE	0.0115245	9323	82771	30344	52427	0.000886066	log odds	SD	0.000910374	0.00061063	TRUE	0.616925
Banks of the temporal sulcus T3	Alzheimer's disease	rs9271058	A	T	A	T	0.0978	0.0145	1.37e-11	45.4927	-0.00582682	0.2664	0.2664	TRUE	FALSE	0.0125366	9374	82771	30344	52427	0.321043	log odds	SD	0.000583956	1.62435e-05	TRUE	0.064646
Banks of the temporal sulcus T3	Alzheimer's disease	rs9331896	C	T	C	T	0.1269	0.013	1.39e-22	95.2876	0.00295485	0.5954	0.5954	FALSE	FALSE	0.0114187	9267	82771	30344	52427	0.397906	log odds	SD	0.001158	4.3723e-06	TRUE	0.00354219
Banks of the temporal sulcus T3	Alzheimer's disease	rs9473117	C	A	C	A	0.0873	0.0135	1.16e-10	41.8178	0.00944245	0.2555	0.2555	FALSE	FALSE	0.012715	9211	82771	30344	52427	0.228856	log odds	SD	0.000452178	3.55476e-05	TRUE	0.163571
Brainstem	Alzheimer's disease	rs10808026	C	A	C	A	0.1006	0.0157	1.3e-10	41.0579	8.04661e-05	0.7773	0.7773	FALSE	FALSE	0.00740073	27817	82771	30344	52427	0.495662	log odds	SD	0.000540878	2.24163e-09	TRUE	0.000809941
Brainstem	Alzheimer's disease	rs10933431	C	G	C	G	0.0939	0.0159	3.42e-09	34.8768	-0.00388109	0.7714	0.7714	TRUE	FALSE	0.00725296	28126	82771	30344	52427	0.296289	log odds	SD	0.000479416	5.31242e-06	TRUE	0.00452773
Brainstem	Alzheimer's disease	rs11218343	T	C	T	C	0.2203	0.0315	2.88e-12	48.9112	0.000760821	0.95726	0.95726	FALSE	FALSE	0.0157643	28109	82771	30344	52427	0.480754	log odds	SD	0.000638046	4.73651e-08	TRUE	0.000285536
Brainstem	Alzheimer's disease	rs12539172	C	T	C	T	0.0823	0.0134	9.26e-10	37.7216	-0.000941267	0.6928	0.6928	FALSE	FALSE	0.00645745	28126	82771	30344	52427	0.442054	log odds	SD	0.000442033	3.77124e-07	TRUE	0.00310088
Brainstem	Alzheimer's disease	rs12881735	T	C	T	C	0.0861	0.0149	7.35e-09	33.3913	-0.00196057	0.7803	0.7803	FALSE	FALSE	0.00713367	28005	82771	30344	52427	0.391722	log odds	SD	0.000391593	1.31791e-06	TRUE	0.00700247
Brainstem	Alzheimer's disease	rs138190086	A	G	A	G	0.2787	0.0477	5.3e-09	34.1379	-0.0425477	0.01093	0.01093	FALSE	FALSE	0.0223129	28048	94437	59163	35274	0.0282691	log odds	SD	0.000217922	3.91408e-05	TRUE	0.21096
Brainstem	Alzheimer's disease	rs17125924	G	A	G	A	0.1279	0.0211	1.42e-09	36.7431	0.00443622	0.07952	0.07952	FALSE	FALSE	0.0105201	27996	82771	30344	52427	0.336625	log odds	SD	0.000352029	2.88103e-06	TRUE	0.0135694
Brainstem	Alzheimer's disease	rs2322599	A	G	A	G	0.0911	0.0128	9.78e-13	50.6544	0.0115845	0.3469	0.3469	FALSE	FALSE	0.00625826	27948	82771	30344	52427	0.0320801	log odds	SD	0.000566373	6.08086e-05	TRUE	0.0207044
Brainstem	Alzheimer's disease	rs2830500	C	A	C	A	0.07257	0.013	2.6e-08	31.1622	0.00230412	0.6809	0.6809	FALSE	FALSE	0.00668295	27871	94437	59163	35274	0.365131	log odds	SD	0.000352663	2.30702e-06	TRUE	0.0113332
Brainstem	Alzheimer's disease	rs3740688	T	G	T	G	0.0887	0.0123	5.46e-13	52.004	-0.00278644	0.5427	0.5427	FALSE	FALSE	0.00607858	27880	82771	30344	52427	0.323331	log odds	SD	0.000594389	3.85381e-06	TRUE	0.00120427
Brainstem	Alzheimer's disease	rs3752246	G	C	G	C	0.1363	0.0167	3.06e-16	66.613	-0.00619858	0.1899	0.1899	TRUE	FALSE	0.00788091	28126	82771	30344	52427	0.215778	log odds	SD	0.000845765	1.18216e-05	TRUE	0.000201999
Brainstem	Alzheimer's disease	rs3851179	C	T	C	T	0.1304	0.0126	6.03e-25	107.106	-0.00299321	0.6292	0.6292	FALSE	FALSE	0.00624285	28126	82771	30344	52427	0.315805	log odds	SD	0.00121598	4.18053e-06	TRUE	1.95546e-06
Brainstem	Alzheimer's disease	rs429358	C	T	C	T	1.2017	0.0189	1e-200	4042.67	-0.0149325	0.1551	0.1551	FALSE	FALSE	0.00842245	28126	63926	21982	41944	0.0381196	log odds	SD	0.0410001	5.84401e-05	TRUE	5.4604e-168
Brainstem	Alzheimer's disease	rs4844610	A	C	A	C	0.1569	0.0155	3.6e-24	102.467	-0.00112477	0.172	0.172	FALSE	FALSE	0.00785848	28110	82771	30344	52427	0.443094	log odds	SD	0.00103133	3.60343e-07	TRUE	4.96065e-06
Brainstem	Alzheimer's disease	rs593742	A	G	A	G	0.07257	0.0125	6.8e-09	33.705	-0.00706261	0.6799	0.6799	FALSE	FALSE	0.00657694	27893	82771	30344	52427	0.141446	log odds	SD	0.000350921	2.17116e-05	TRUE	0.0420574
Brainstem	Alzheimer's disease	rs6024870	G	A	G	A	0.1229	0.0223	3.46e-08	30.3734	-5.85181e-06	0.9165	0.9165	FALSE	FALSE	0.010726	27959	82771	30344	52427	0.499782	log odds	SD	0.000361703	5.24118e-12	TRUE	0.00597207
Brainstem	Alzheimer's disease	rs6733839	T	C	T	C	0.1814	0.013	2.05e-44	194.71	-0.0067904	0.3797	0.3797	FALSE	FALSE	0.00638383	26486	82771	30344	52427	0.143735	log odds	SD	0.00231815	2.17201e-05	TRUE	7.05055e-10
Brainstem	Alzheimer's disease	rs7185636	T	C	T	C	0.08338	0.0149	2.4e-08	31.3149	-0.0154224	0.836	0.836	FALSE	FALSE	0.00802142	28116	82771	30344	52427	0.0272622	log odds	SD	0.000294398	6.52203e-05	TRUE	0.188214
Brainstem	Alzheimer's disease	rs7412	C	T	C	T	0.4673	0.0305	6.4e-53	234.743	0.00981296	0.93738	0.93738	FALSE	FALSE	0.0111965	28126	63926	21982	41944	0.190398	log odds	SD	0.00427874	1.13047e-05	TRUE	3.79943e-18
Brainstem	Alzheimer's disease	rs7920721	G	A	G	A	0.076961	0.0113	1.8e-11	46.3858	0.000201174	0.3678	0.3678	FALSE	FALSE	0.00628594	27616	94437	59163	35274	0.487235	log odds	SD	0.000413553	1.88209e-08	TRUE	0.00314839
Brainstem	Alzheimer's disease	rs7933202	A	C	A	C	0.113	0.0125	1.91e-19	81.7216	-0.00506372	0.6064	0.6064	FALSE	FALSE	0.00618141	27991	82771	30344	52427	0.20634	log odds	SD	0.000931855	1.22401e-05	TRUE	9.22325e-05
Brainstem	Alzheimer's disease	rs9271058	A	T	A	T	0.0978	0.0145	1.37e-11	45.4927	0.0268185	0.2664	0.2664	TRUE	FALSE	0.00669461	28124	82771	30344	52427	3.08804e-05	log odds	SD	0.000560036	0.00028112	TRUE	0.317385
Brainstem	Alzheimer's disease	rs9331896	C	T	C	T	0.1269	0.013	1.39e-22	95.2876	-0.000584048	0.5954	0.5954	FALSE	FALSE	0.00613692	27787	82771	30344	52427	0.46209	log odds	SD	0.00118581	1.64347e-07	TRUE	9.10674e-07
Brainstem	Alzheimer's disease	rs9473117	C	A	C	A	0.0873	0.0135	1.16e-10	41.8178	-0.000645952	0.2555	0.2555	FALSE	FALSE	0.00681938	27643	82771	30344	52427	0.462267	log odds	SD	0.000434806	1.5874e-07	TRUE	0.00323321
Brainstem T1	Alzheimer's disease	rs10808026	C	A	C	A	0.1006	0.0157	1.3e-10	41.0579	0.0177144	0.7773	0.7773	FALSE	FALSE	0.0123794	9269	82771	30344	52427	0.0762209	log odds	SD	0.000540878	0.00010864	TRUE	0.241244
Brainstem T1	Alzheimer's disease	rs10933431	C	G	C	G	0.0939	0.0159	3.42e-09	34.8768	-0.00467301	0.7714	0.7714	TRUE	FALSE	0.0122329	9376	82771	30344	52427	0.351229	log odds	SD	0.000479416	7.70156e-06	TRUE	0.0792984
Brainstem T1	Alzheimer's disease	rs11218343	T	C	T	C	0.2203	0.0315	2.88e-12	48.9112	-0.00176155	0.95726	0.95726	FALSE	FALSE	0.0275624	9369	82771	30344	52427	0.47452	log odds	SD	0.000638046	2.53913e-07	TRUE	0.0231311
Brainstem T1	Alzheimer's disease	rs12539172	C	T	C	T	0.0823	0.0134	9.26e-10	37.7216	-0.0076029	0.6928	0.6928	FALSE	FALSE	0.0107887	9376	82771	30344	52427	0.240496	log odds	SD	0.000442033	2.46047e-05	TRUE	0.140399
Brainstem T1	Alzheimer's disease	rs12881735	T	C	T	C	0.0861	0.0149	7.35e-09	33.3913	-0.0234374	0.7803	0.7803	FALSE	FALSE	0.0120516	9340	82771	30344	52427	0.0259022	log odds	SD	0.000391593	0.000188339	TRUE	0.578407
Brainstem T1	Alzheimer's disease	rs138190086	A	G	A	G	0.2787	0.0477	5.3e-09	34.1379	-0.0896561	0.01093	0.01093	FALSE	FALSE	0.0362524	9349	94437	59163	35274	0.00669721	log odds	SD	0.000217922	0.000173795	TRUE	0.884201
Brainstem T1	Alzheimer's disease	rs17125924	G	A	G	A	0.1279	0.0211	1.42e-09	36.7431	-0.00149448	0.07952	0.07952	FALSE	FALSE	0.0180064	9337	82771	30344	52427	0.466927	log odds	SD	0.000352029	3.26964e-07	TRUE	0.0956707
Brainstem T1	Alzheimer's disease	rs2322599	A	G	A	G	0.0911	0.0128	9.78e-13	50.6544	0.0172927	0.3469	0.3469	FALSE	FALSE	0.0105906	9320	82771	30344	52427	0.0512523	log odds	SD	0.000566373	0.000135499	TRUE	0.26572
Brainstem T1	Alzheimer's disease	rs2830500	C	A	C	A	0.07257	0.013	2.6e-08	31.1622	0.00189304	0.6809	0.6809	FALSE	FALSE	0.0111773	9301	94437	59163	35274	0.432755	log odds	SD	0.000352663	1.55726e-06	TRUE	0.106712
Brainstem T1	Alzheimer's disease	rs3740688	T	G	T	G	0.0887	0.0123	5.46e-13	52.004	-0.00205882	0.5427	0.5427	FALSE	FALSE	0.010178	9295	82771	30344	52427	0.419848	log odds	SD	0.000594389	2.10391e-06	TRUE	0.036062
Brainstem T1	Alzheimer's disease	rs3752246	G	C	G	C	0.1363	0.0167	3.06e-16	66.613	0.00937132	0.1899	0.1899	TRUE	FALSE	0.0133491	9376	82771	30344	52427	0.241334	log odds	SD	0.000845765	2.70206e-05	TRUE	0.0283587
Brainstem T1	Alzheimer's disease	rs3851179	C	T	C	T	0.1304	0.0126	6.03e-25	107.106	-0.00486373	0.6292	0.6292	FALSE	FALSE	0.0104356	9376	82771	30344	52427	0.320583	log odds	SD	0.00121598	1.10382e-05	TRUE	0.00377802
Brainstem T1	Alzheimer's disease	rs429358	C	T	C	T	1.2017	0.0189	1e-200	4042.67	-0.0216356	0.1551	0.1551	FALSE	FALSE	0.0139718	9376	63926	21982	41944	0.0607486	log odds	SD	0.0410001	0.000122683	TRUE	4.79868e-69
Brainstem T1	Alzheimer's disease	rs4844610	A	C	A	C	0.1569	0.0155	3.6e-24	102.467	0.00663171	0.172	0.172	FALSE	FALSE	0.0133042	9369	82771	30344	52427	0.309077	log odds	SD	0.00103133	1.25268e-05	TRUE	0.00873846
Brainstem T1	Alzheimer's disease	rs593742	A	G	A	G	0.07257	0.0125	6.8e-09	33.705	-0.00536035	0.6799	0.6799	FALSE	FALSE	0.0110721	9294	82771	30344	52427	0.314147	log odds	SD	0.000350921	1.25068e-05	TRUE	0.164804
Brainstem T1	Alzheimer's disease	rs6024870	G	A	G	A	0.1229	0.0223	3.46e-08	30.3734	0.0189389	0.9165	0.9165	FALSE	FALSE	0.0180385	9309	82771	30344	52427	0.146878	log odds	SD	0.000361703	5.48983e-05	TRUE	0.288235
Brainstem T1	Alzheimer's disease	rs6733839	T	C	T	C	0.1814	0.013	2.05e-44	194.71	0.00368916	0.3797	0.3797	FALSE	FALSE	0.0107312	8874	82771	30344	52427	0.365507	log odds	SD	0.00231815	6.41103e-06	TRUE	4.38121e-05
Brainstem T1	Alzheimer's disease	rs7185636	T	C	T	C	0.08338	0.0149	2.4e-08	31.3149	-0.0127593	0.836	0.836	FALSE	FALSE	0.0134658	9373	82771	30344	52427	0.171682	log odds	SD	0.000294398	4.46412e-05	TRUE	0.33639
Brainstem T1	Alzheimer's disease	rs7412	C	T	C	T	0.4673	0.0305	6.4e-53	234.743	-0.0161431	0.93738	0.93738	FALSE	FALSE	0.0187774	9376	63926	21982	41944	0.194974	log odds	SD	0.00427874	3.05939e-05	TRUE	5.87952e-08
Brainstem T1	Alzheimer's disease	rs7920721	G	A	G	A	0.076961	0.0113	1.8e-11	46.3858	0.00825965	0.3678	0.3678	FALSE	FALSE	0.0105026	9196	94437	59163	35274	0.215804	log odds	SD	0.000413553	3.17263e-05	TRUE	0.178292
Brainstem T1	Alzheimer's disease	rs7933202	A	C	A	C	0.113	0.0125	1.91e-19	81.7216	-0.00210635	0.6064	0.6064	FALSE	FALSE	0.0103867	9332	82771	30344	52427	0.419648	log odds	SD	0.000931855	2.1179e-06	TRUE	0.00775086
Brainstem T1	Alzheimer's disease	rs9271058	A	T	A	T	0.0978	0.0145	1.37e-11	45.4927	0.0326316	0.2664	0.2664	TRUE	FALSE	0.0112336	9375	82771	30344	52427	0.00183732	log odds	SD	0.000560036	0.000416199	TRUE	0.764451
Brainstem T1	Alzheimer's disease	rs9331896	C	T	C	T	0.1269	0.013	1.39e-22	95.2876	0.00653084	0.5954	0.5954	FALSE	FALSE	0.0102593	9251	82771	30344	52427	0.2622	log odds	SD	0.00118581	2.05496e-05	TRUE	0.00636195
Brainstem T1	Alzheimer's disease	rs9473117	C	A	C	A	0.0873	0.0135	1.16e-10	41.8178	-0.00281119	0.2555	0.2555	FALSE	FALSE	0.0113955	9232	82771	30344	52427	0.402573	log odds	SD	0.000434806	3.00654e-06	TRUE	0.0814479
Brainstem T2	Alzheimer's disease	rs10808026	C	A	C	A	0.1006	0.0157	1.3e-10	41.0579	-0.0160732	0.7773	0.7773	FALSE	FALSE	0.0128414	9283	82771	30344	52427	0.105345	log odds	SD	0.000540878	8.94422e-05	TRUE	0.207344
Brainstem T2	Alzheimer's disease	rs10933431	C	G	C	G	0.0939	0.0159	3.42e-09	34.8768	0.0149569	0.7714	0.7714	TRUE	FALSE	0.012639	9375	82771	30344	52427	0.118327	log odds	SD	0.000479416	7.88982e-05	TRUE	0.232361
Brainstem T2	Alzheimer's disease	rs11218343	T	C	T	C	0.2203	0.0315	2.88e-12	48.9112	0.00444996	0.95726	0.95726	FALSE	FALSE	0.0269145	9371	82771	30344	52427	0.434339	log odds	SD	0.000638046	1.62034e-06	TRUE	0.0277408
Brainstem T2	Alzheimer's disease	rs12539172	C	T	C	T	0.0823	0.0134	9.26e-10	37.7216	-0.00480805	0.6928	0.6928	FALSE	FALSE	0.0113055	9375	82771	30344	52427	0.335315	log odds	SD	0.000442033	9.84002e-06	TRUE	0.100684
Brainstem T2	Alzheimer's disease	rs12881735	T	C	T	C	0.0861	0.0149	7.35e-09	33.3913	0.00729814	0.7803	0.7803	FALSE	FALSE	0.0122866	9333	82771	30344	52427	0.276259	log odds	SD	0.000391593	1.82619e-05	TRUE	0.155331
Brainstem T2	Alzheimer's disease	rs138190086	A	G	A	G	0.2787	0.0477	5.3e-09	34.1379	0.00602254	0.01093	0.01093	FALSE	FALSE	0.0399197	9356	94437	59163	35274	0.440041	log odds	SD	0.000217922	7.84217e-07	TRUE	0.200467
Brainstem T2	Alzheimer's disease	rs17125924	G	A	G	A	0.1279	0.0211	1.42e-09	36.7431	0.00312309	0.07952	0.07952	FALSE	FALSE	0.0182024	9331	82771	30344	52427	0.431885	log odds	SD	0.000352029	1.42788e-06	TRUE	0.107686
Brainstem T2	Alzheimer's disease	rs2322599	A	G	A	G	0.0911	0.0128	9.78e-13	50.6544	-0.00414744	0.3469	0.3469	FALSE	FALSE	0.0108952	9314	82771	30344	52427	0.351725	log odds	SD	0.000566373	7.79427e-06	TRUE	0.0545792
Brainstem T2	Alzheimer's disease	rs2830500	C	A	C	A	0.07257	0.013	2.6e-08	31.1622	0.0107828	0.6809	0.6809	FALSE	FALSE	0.0116325	9287	94437	59163	35274	0.176975	log odds	SD	0.000352663	5.0525e-05	TRUE	0.283162
Brainstem T2	Alzheimer's disease	rs3740688	T	G	T	G	0.0887	0.0123	5.46e-13	52.004	0.0125636	0.5427	0.5427	FALSE	FALSE	0.0106032	9277	82771	30344	52427	0.118031	log odds	SD	0.000594389	7.83459e-05	TRUE	0.156037
Brainstem T2	Alzheimer's disease	rs3752246	G	C	G	C	0.1363	0.0167	3.06e-16	66.613	0.00245397	0.1899	0.1899	TRUE	FALSE	0.0136801	9375	82771	30344	52427	0.428819	log odds	SD	0.000845765	1.85282e-06	TRUE	0.0109515
Brainstem T2	Alzheimer's disease	rs3851179	C	T	C	T	0.1304	0.0126	6.03e-25	107.106	-0.0257259	0.6292	0.6292	FALSE	FALSE	0.0109181	9375	82771	30344	52427	0.00923016	log odds	SD	0.00121598	0.000308815	TRUE	0.112227
Brainstem T2	Alzheimer's disease	rs429358	C	T	C	T	1.2017	0.0189	1e-200	4042.67	-0.0131445	0.1551	0.1551	FALSE	FALSE	0.0143668	9375	63926	21982	41944	0.180117	log odds	SD	0.0410001	4.52832e-05	TRUE	4.43296e-72
Brainstem T2	Alzheimer's disease	rs4844610	A	C	A	C	0.1569	0.0155	3.6e-24	102.467	-0.0206772	0.172	0.172	FALSE	FALSE	0.013609	9368	82771	30344	52427	0.0643327	log odds	SD	0.00103133	0.00012178	TRUE	0.0530645
Brainstem T2	Alzheimer's disease	rs593742	A	G	A	G	0.07257	0.0125	6.8e-09	33.705	-0.0184182	0.6799	0.6799	FALSE	FALSE	0.0115325	9283	82771	30344	52427	0.0551247	log odds	SD	0.000350921	0.000147658	TRUE	0.547611
Brainstem T2	Alzheimer's disease	rs6024870	G	A	G	A	0.1229	0.0223	3.46e-08	30.3734	-0.00924665	0.9165	0.9165	FALSE	FALSE	0.018833	9336	82771	30344	52427	0.311719	log odds	SD	0.000361703	1.30863e-05	TRUE	0.158345
Brainstem T2	Alzheimer's disease	rs6733839	T	C	T	C	0.1814	0.013	2.05e-44	194.71	-0.0126581	0.3797	0.3797	FALSE	FALSE	0.0110651	8810	82771	30344	52427	0.126319	log odds	SD	0.00231815	7.54764e-05	TRUE	0.000425359
Brainstem T2	Alzheimer's disease	rs7185636	T	C	T	C	0.08338	0.0149	2.4e-08	31.3149	-0.0257574	0.836	0.836	FALSE	FALSE	0.0140614	9370	82771	30344	52427	0.0334924	log odds	SD	0.000294398	0.000181922	TRUE	0.736303
Brainstem T2	Alzheimer's disease	rs7412	C	T	C	T	0.4673	0.0305	6.4e-53	234.743	-0.00373929	0.93738	0.93738	FALSE	FALSE	0.0197514	9375	63926	21982	41944	0.424922	log odds	SD	0.00427874	1.64149e-06	TRUE	6.38259e-09
Brainstem T2	Alzheimer's disease	rs7920721	G	A	G	A	0.076961	0.0113	1.8e-11	46.3858	-0.0242615	0.3678	0.3678	FALSE	FALSE	0.01096	9208	94437	59163	35274	0.0134266	log odds	SD	0.000413553	0.000273736	TRUE	0.728357
Brainstem T2	Alzheimer's disease	rs7933202	A	C	A	C	0.113	0.0125	1.91e-19	81.7216	-0.0145802	0.6064	0.6064	FALSE	FALSE	0.0107681	9335	82771	30344	52427	0.0878661	log odds	SD	0.000931855	0.000101477	TRUE	0.0609516
Brainstem T2	Alzheimer's disease	rs9271058	A	T	A	T	0.0978	0.0145	1.37e-11	45.4927	0.0114801	0.2664	0.2664	TRUE	FALSE	0.0116126	9374	82771	30344	52427	0.161431	log odds	SD	0.000560036	5.15131e-05	TRUE	0.130244
Brainstem T2	Alzheimer's disease	rs9331896	C	T	C	T	0.1269	0.013	1.39e-22	95.2876	-0.0124041	0.5954	0.5954	FALSE	FALSE	0.0107324	9268	82771	30344	52427	0.12389	log odds	SD	0.00118581	7.41299e-05	TRUE	0.0183426
Brainstem T2	Alzheimer's disease	rs9473117	C	A	C	A	0.0873	0.0135	1.16e-10	41.8178	0.00130697	0.2555	0.2555	FALSE	FALSE	0.0119304	9199	82771	30344	52427	0.456383	log odds	SD	0.000434806	6.49858e-07	TRUE	0.0681601
Brainstem T3	Alzheimer's disease	rs10808026	C	A	C	A	0.1006	0.0157	1.3e-10	41.0579	0.000543775	0.7773	0.7773	FALSE	FALSE	0.0132109	9265	82771	30344	52427	0.483584	log odds	SD	0.000540878	1.02371e-07	TRUE	0.0362793
Brainstem T3	Alzheimer's disease	rs10933431	C	G	C	G	0.0939	0.0159	3.42e-09	34.8768	-0.0228252	0.7714	0.7714	TRUE	FALSE	0.0127958	9375	82771	30344	52427	0.0372281	log odds	SD	0.000479416	0.000183744	TRUE	0.443972
Brainstem T3	Alzheimer's disease	rs11218343	T	C	T	C	0.2203	0.0315	2.88e-12	48.9112	0.00558484	0.95726	0.95726	FALSE	FALSE	0.0274571	9369	82771	30344	52427	0.41941	log odds	SD	0.000638046	2.55221e-06	TRUE	0.0299355
Brainstem T3	Alzheimer's disease	rs12539172	C	T	C	T	0.0823	0.0134	9.26e-10	37.7216	0.00779423	0.6928	0.6928	FALSE	FALSE	0.0114517	9375	82771	30344	52427	0.248056	log odds	SD	0.000442033	2.58587e-05	TRUE	0.143527
Brainstem T3	Alzheimer's disease	rs12881735	T	C	T	C	0.0861	0.0149	7.35e-09	33.3913	0.0106835	0.7803	0.7803	FALSE	FALSE	0.0127159	9332	82771	30344	52427	0.200407	log odds	SD	0.000391593	3.91337e-05	TRUE	0.215209
Brainstem T3	Alzheimer's disease	rs138190086	A	G	A	G	0.2787	0.0477	5.3e-09	34.1379	-0.0411513	0.01093	0.01093	FALSE	FALSE	0.0398821	9343	94437	59163	35274	0.151077	log odds	SD	0.000217922	3.66138e-05	TRUE	0.42186
Brainstem T3	Alzheimer's disease	rs17125924	G	A	G	A	0.1279	0.0211	1.42e-09	36.7431	0.00682183	0.07952	0.07952	FALSE	FALSE	0.0184304	9328	82771	30344	52427	0.355639	log odds	SD	0.000352029	6.81275e-06	TRUE	0.13917
Brainstem T3	Alzheimer's disease	rs2322599	A	G	A	G	0.0911	0.0128	9.78e-13	50.6544	0.0237104	0.3469	0.3469	FALSE	FALSE	0.0110214	9314	82771	30344	52427	0.0157263	log odds	SD	0.000566373	0.000254736	TRUE	0.473154
Brainstem T3	Alzheimer's disease	rs2830500	C	A	C	A	0.07257	0.013	2.6e-08	31.1622	-0.0053932	0.6809	0.6809	FALSE	FALSE	0.0119044	9283	94437	59163	35274	0.325259	log odds	SD	0.000352663	1.26396e-05	TRUE	0.161624
Brainstem T3	Alzheimer's disease	rs3740688	T	G	T	G	0.0887	0.0123	5.46e-13	52.004	-0.0203083	0.5427	0.5427	FALSE	FALSE	0.0107889	9308	82771	30344	52427	0.029895	log odds	SD	0.000594389	0.00020471	TRUE	0.356759
Brainstem T3	Alzheimer's disease	rs3752246	G	C	G	C	0.1363	0.0167	3.06e-16	66.613	-0.0292257	0.1899	0.1899	TRUE	FALSE	0.013902	9375	82771	30344	52427	0.0177651	log odds	SD	0.000845765	0.000262798	TRUE	0.237372
Brainstem T3	Alzheimer's disease	rs3851179	C	T	C	T	0.1304	0.0126	6.03e-25	107.106	0.0203937	0.6292	0.6292	FALSE	FALSE	0.0110624	9375	82771	30344	52427	0.0326274	log odds	SD	0.00121598	0.000194066	TRUE	0.0545369
Brainstem T3	Alzheimer's disease	rs429358	C	T	C	T	1.2017	0.0189	1e-200	4042.67	-0.0120647	0.1551	0.1551	FALSE	FALSE	0.0154584	9375	63926	21982	41944	0.217559	log odds	SD	0.0410001	3.81488e-05	TRUE	1.7998e-72
Brainstem T3	Alzheimer's disease	rs4844610	A	C	A	C	0.1569	0.0155	3.6e-24	102.467	0.0121381	0.172	0.172	FALSE	FALSE	0.0138936	9373	82771	30344	52427	0.191155	log odds	SD	0.00103133	4.1965e-05	TRUE	0.0186224
Brainstem T3	Alzheimer's disease	rs593742	A	G	A	G	0.07257	0.0125	6.8e-09	33.705	0.00108467	0.6799	0.6799	FALSE	FALSE	0.0115523	9316	82771	30344	52427	0.462597	log odds	SD	0.000350921	5.12101e-07	TRUE	0.099216
Brainstem T3	Alzheimer's disease	rs6024870	G	A	G	A	0.1229	0.0223	3.46e-08	30.3734	-0.011422	0.9165	0.9165	FALSE	FALSE	0.018839	9314	82771	30344	52427	0.272159	log odds	SD	0.000361703	1.99679e-05	TRUE	0.183089
Brainstem T3	Alzheimer's disease	rs6733839	T	C	T	C	0.1814	0.013	2.05e-44	194.71	-0.0117193	0.3797	0.3797	FALSE	FALSE	0.0113642	8802	82771	30344	52427	0.151212	log odds	SD	0.00231815	6.46961e-05	TRUE	0.000343794
Brainstem T3	Alzheimer's disease	rs7185636	T	C	T	C	0.08338	0.0149	2.4e-08	31.3149	-0.00620118	0.836	0.836	FALSE	FALSE	0.0141255	9373	82771	30344	52427	0.330329	log odds	SD	0.000294398	1.05446e-05	TRUE	0.201815
Brainstem T3	Alzheimer's disease	rs7412	C	T	C	T	0.4673	0.0305	6.4e-53	234.743	0.0471548	0.93738	0.93738	FALSE	FALSE	0.0196179	9375	63926	21982	41944	0.00811597	log odds	SD	0.00427874	0.000261042	TRUE	8.14223e-06
Brainstem T3	Alzheimer's disease	rs7920721	G	A	G	A	0.076961	0.0113	1.8e-11	46.3858	0.01583	0.3678	0.3678	FALSE	FALSE	0.0111807	9212	94437	59163	35274	0.0784126	log odds	SD	0.000413553	0.000116536	TRUE	0.382026
Brainstem T3	Alzheimer's disease	rs7933202	A	C	A	C	0.113	0.0125	1.91e-19	81.7216	-0.00141003	0.6064	0.6064	FALSE	FALSE	0.0109586	9324	82771	30344	52427	0.44881	log odds	SD	0.000931855	9.49073e-07	TRUE	0.0068152
Brainstem T3	Alzheimer's disease	rs9271058	A	T	A	T	0.0978	0.0145	1.37e-11	45.4927	0.0365219	0.2664	0.2664	TRUE	FALSE	0.0119284	9375	82771	30344	52427	0.00110024	log odds	SD	0.000560036	0.000521351	TRUE	0.939118
Brainstem T3	Alzheimer's disease	rs9331896	C	T	C	T	0.1269	0.013	1.39e-22	95.2876	0.0029908	0.5954	0.5954	FALSE	FALSE	0.0108778	9268	82771	30344	52427	0.39168	log odds	SD	0.00118581	4.30961e-06	TRUE	0.00312596
Brainstem T3	Alzheimer's disease	rs9473117	C	A	C	A	0.0873	0.0135	1.16e-10	41.8178	0.001377	0.2555	0.2555	FALSE	FALSE	0.0120965	9212	82771	30344	52427	0.454684	log odds	SD	0.000434806	7.21364e-07	TRUE	0.0685803
Caudal anterior cingulate	Alzheimer's disease	rs10808026	C	A	C	A	0.1006	0.0157	1.3e-10	41.0579	0.0152062	0.7773	0.7773	FALSE	FALSE	0.00980112	27812	82771	30344	52427	0.0603938	log odds	SD	0.000513205	8.08864e-05	TRUE	0.0486812
Caudal anterior cingulate	Alzheimer's disease	rs10933431	C	G	C	G	0.0939	0.0159	3.42e-09	34.8768	-0.00470405	0.7714	0.7714	TRUE	FALSE	0.00961525	28122	82771	30344	52427	0.31234	log odds	SD	0.000456968	7.55403e-06	TRUE	0.0069499
Caudal anterior cingulate	Alzheimer's disease	rs11218343	T	C	T	C	0.2203	0.0315	2.88e-12	48.9112	0.0145663	0.95726	0.95726	FALSE	FALSE	0.0208902	28105	82771	30344	52427	0.242814	log odds	SD	0.000528077	1.8841e-05	TRUE	0.00692715
Caudal anterior cingulate	Alzheimer's disease	rs12539172	C	T	C	T	0.0823	0.0134	9.26e-10	37.7216	-0.000122082	0.6928	0.6928	FALSE	FALSE	0.00855906	28122	82771	30344	52427	0.49431	log odds	SD	0.000428974	1.62514e-08	TRUE	0.0028586
Caudal anterior cingulate	Alzheimer's disease	rs12881735	T	C	T	C	0.0861	0.0149	7.35e-09	33.3913	-0.000527763	0.7803	0.7803	FALSE	FALSE	0.00944809	28001	82771	30344	52427	0.477727	log odds	SD	0.00037423	7.24098e-08	TRUE	0.00578877
Caudal anterior cingulate	Alzheimer's disease	rs138190086	A	G	A	G	0.2787	0.0477	5.3e-09	34.1379	-0.000474995	0.01093	0.01093	FALSE	FALSE	0.0296194	28044	94437	59163	35274	0.493603	log odds	SD	0.000280103	3.81289e-09	TRUE	0.0142039
Caudal anterior cingulate	Alzheimer's disease	rs17125924	G	A	G	A	0.1279	0.0211	1.42e-09	36.7431	0.0218555	0.07952	0.07952	FALSE	FALSE	0.0139385	27992	82771	30344	52427	0.0584411	log odds	SD	0.000388758	7.02499e-05	TRUE	0.101065
Caudal anterior cingulate	Alzheimer's disease	rs2322599	A	G	A	G	0.0911	0.0128	9.78e-13	50.6544	-0.0173644	0.3469	0.3469	FALSE	FALSE	0.00829679	27945	82771	30344	52427	0.0181788	log odds	SD	0.000580896	0.000137017	TRUE	0.0730886
Caudal anterior cingulate	Alzheimer's disease	rs2830500	C	A	C	A	0.07257	0.013	2.6e-08	31.1622	-0.000765739	0.6809	0.6809	FALSE	FALSE	0.00885553	27867	94437	59163	35274	0.465546	log odds	SD	0.000344217	1.55655e-07	TRUE	0.0077254
Caudal anterior cingulate	Alzheimer's disease	rs3740688	T	G	T	G	0.0887	0.0123	5.46e-13	52.004	0.0079222	0.5427	0.5427	FALSE	FALSE	0.00805768	27877	82771	30344	52427	0.162758	log odds	SD	0.000589856	3.04789e-05	TRUE	0.00671734
Caudal anterior cingulate	Alzheimer's disease	rs3752246	G	C	G	C	0.1363	0.0167	3.06e-16	66.613	-0.00408674	0.1899	0.1899	TRUE	FALSE	0.0104468	28122	82771	30344	52427	0.347827	log odds	SD	0.000913864	5.39845e-06	TRUE	5.24804e-05
Caudal anterior cingulate	Alzheimer's disease	rs3851179	C	T	C	T	0.1304	0.0126	6.03e-25	107.106	-0.00416695	0.6292	0.6292	FALSE	FALSE	0.00827555	28122	82771	30344	52427	0.307298	log odds	SD	0.00117699	8.40004e-06	TRUE	5.30636e-06
Caudal anterior cingulate	Alzheimer's disease	rs429358	C	T	C	T	1.2017	0.0189	1e-200	4042.67	-0.000803737	0.1551	0.1551	FALSE	FALSE	0.0111669	28122	63926	21982	41944	0.471311	log odds	SD	0.0787081	1.48029e-07	TRUE	0
Caudal anterior cingulate	Alzheimer's disease	rs4844610	A	C	A	C	0.1569	0.0155	3.6e-24	102.467	-0.00947421	0.172	0.172	FALSE	FALSE	0.010418	28106	82771	30344	52427	0.181567	log odds	SD	0.00113321	2.52746e-05	TRUE	3.33137e-05
Caudal anterior cingulate	Alzheimer's disease	rs593742	A	G	A	G	0.07257	0.0125	6.8e-09	33.705	-0.00254806	0.6799	0.6799	FALSE	FALSE	0.00871574	27889	82771	30344	52427	0.385009	log odds	SD	0.000342374	2.73246e-06	TRUE	0.014937
Caudal anterior cingulate	Alzheimer's disease	rs6024870	G	A	G	A	0.1229	0.0223	3.46e-08	30.3734	-0.0101272	0.9165	0.9165	FALSE	FALSE	0.0142158	27955	82771	30344	52427	0.238113	log odds	SD	0.000328632	1.58518e-05	TRUE	0.0408319
Caudal anterior cingulate	Alzheimer's disease	rs6733839	T	C	T	C	0.1814	0.013	2.05e-44	194.71	-0.00167696	0.3797	0.3797	FALSE	FALSE	0.00846758	26482	82771	30344	52427	0.421505	log odds	SD	0.00240804	1.36079e-06	TRUE	1.11555e-11
Caudal anterior cingulate	Alzheimer's disease	rs7185636	T	C	T	C	0.08338	0.0149	2.4e-08	31.3149	0.00485873	0.836	0.836	FALSE	FALSE	0.0106395	28112	82771	30344	52427	0.323955	log odds	SD	0.000279341	6.32897e-06	TRUE	0.0397016
Caudal anterior cingulate	Alzheimer's disease	rs7412	C	T	C	T	0.4673	0.0305	6.4e-53	234.743	-0.042105	0.93738	0.93738	FALSE	FALSE	0.0148365	28122	63926	21982	41944	0.00227034	log odds	SD	0.00290106	0.000208609	TRUE	3.47525e-08
Caudal anterior cingulate	Alzheimer's disease	rs7920721	G	A	G	A	0.076961	0.0113	1.8e-11	46.3858	-0.0194283	0.3678	0.3678	FALSE	FALSE	0.00833282	27612	94437	59163	35274	0.00986235	log odds	SD	0.000421545	0.000177879	TRUE	0.292868
Caudal anterior cingulate	Alzheimer's disease	rs7933202	A	C	A	C	0.113	0.0125	1.91e-19	81.7216	-0.00958306	0.6064	0.6064	FALSE	FALSE	0.00819339	27987	82771	30344	52427	0.121079	log odds	SD	0.000910374	4.2767e-05	TRUE	0.000628659
Caudal anterior cingulate	Alzheimer's disease	rs9271058	A	T	A	T	0.0978	0.0145	1.37e-11	45.4927	-0.0103563	0.2664	0.2664	TRUE	FALSE	0.00887391	28120	82771	30344	52427	0.121595	log odds	SD	0.000583956	4.23242e-05	TRUE	0.0104973
Caudal anterior cingulate	Alzheimer's disease	rs9331896	C	T	C	T	0.1269	0.013	1.39e-22	95.2876	0.0148407	0.5954	0.5954	FALSE	FALSE	0.00813618	27784	82771	30344	52427	0.0340736	log odds	SD	0.001158	0.000106353	TRUE	0.00062102
Caudal anterior cingulate	Alzheimer's disease	rs9473117	C	A	C	A	0.0873	0.0135	1.16e-10	41.8178	0.00787187	0.2555	0.2555	FALSE	FALSE	0.00903393	27639	82771	30344	52427	0.191777	log odds	SD	0.000452178	2.32548e-05	TRUE	0.0179275
Caudal anterior cingulate T1	Alzheimer's disease	rs10808026	C	A	C	A	0.1006	0.0157	1.3e-10	41.0579	0.0173154	0.7773	0.7773	FALSE	FALSE	0.0170685	9267	82771	30344	52427	0.15518	log odds	SD	0.000513205	0.000103802	TRUE	0.255056
Caudal anterior cingulate T1	Alzheimer's disease	rs10933431	C	G	C	G	0.0939	0.0159	3.42e-09	34.8768	0.014663	0.7714	0.7714	TRUE	FALSE	0.0168936	9374	82771	30344	52427	0.192708	log odds	SD	0.000456968	7.58286e-05	TRUE	0.244978
Caudal anterior cingulate T1	Alzheimer's disease	rs11218343	T	C	T	C	0.2203	0.0315	2.88e-12	48.9112	-0.0294926	0.95726	0.95726	FALSE	FALSE	0.0380623	9367	82771	30344	52427	0.219214	log odds	SD	0.000528077	7.11739e-05	TRUE	0.18212
Caudal anterior cingulate T1	Alzheimer's disease	rs12539172	C	T	C	T	0.0823	0.0134	9.26e-10	37.7216	0.0126324	0.6928	0.6928	FALSE	FALSE	0.0148998	9374	82771	30344	52427	0.198267	log odds	SD	0.000428974	6.79252e-05	TRUE	0.252471
Caudal anterior cingulate T1	Alzheimer's disease	rs12881735	T	C	T	C	0.0861	0.0149	7.35e-09	33.3913	0.00145683	0.7803	0.7803	FALSE	FALSE	0.0166407	9338	82771	30344	52427	0.465119	log odds	SD	0.00037423	7.27676e-07	TRUE	0.0902813
Caudal anterior cingulate T1	Alzheimer's disease	rs138190086	A	G	A	G	0.2787	0.0477	5.3e-09	34.1379	-0.0619692	0.01093	0.01093	FALSE	FALSE	0.0500454	9347	94437	59163	35274	0.10781	log odds	SD	0.000280103	8.30289e-05	TRUE	0.481959
Caudal anterior cingulate T1	Alzheimer's disease	rs17125924	G	A	G	A	0.1279	0.0211	1.42e-09	36.7431	0.0227965	0.07952	0.07952	FALSE	FALSE	0.0248606	9335	82771	30344	52427	0.179578	log odds	SD	0.000388758	7.60777e-05	TRUE	0.313896
Caudal anterior cingulate T1	Alzheimer's disease	rs2322599	A	G	A	G	0.0911	0.0128	9.78e-13	50.6544	-0.0105753	0.3469	0.3469	FALSE	FALSE	0.0146236	9318	82771	30344	52427	0.234787	log odds	SD	0.000580896	5.06759e-05	TRUE	0.120087
Caudal anterior cingulate T1	Alzheimer's disease	rs2830500	C	A	C	A	0.07257	0.013	2.6e-08	31.1622	-0.00053159	0.6809	0.6809	FALSE	FALSE	0.0154355	9299	94437	59163	35274	0.486263	log odds	SD	0.000344217	1.22798e-07	TRUE	0.0939866
Caudal anterior cingulate T1	Alzheimer's disease	rs3740688	T	G	T	G	0.0887	0.0123	5.46e-13	52.004	0.0156036	0.5427	0.5427	FALSE	FALSE	0.0140621	9293	82771	30344	52427	0.133581	log odds	SD	0.000589856	0.000120849	TRUE	0.224234
Caudal anterior cingulate T1	Alzheimer's disease	rs3752246	G	C	G	C	0.1363	0.0167	3.06e-16	66.613	-0.0156664	0.1899	0.1899	TRUE	FALSE	0.0184267	9374	82771	30344	52427	0.197606	log odds	SD	0.000913864	7.55153e-05	TRUE	0.0480275
Caudal anterior cingulate T1	Alzheimer's disease	rs3851179	C	T	C	T	0.1304	0.0126	6.03e-25	107.106	0.00490949	0.6292	0.6292	FALSE	FALSE	0.0144139	9374	82771	30344	52427	0.366699	log odds	SD	0.00117699	1.12469e-05	TRUE	0.00449435
Caudal anterior cingulate T1	Alzheimer's disease	rs429358	C	T	C	T	1.2017	0.0189	1e-200	4042.67	0.00993332	0.1551	0.1551	FALSE	FALSE	0.0192972	9374	63926	21982	41944	0.303362	log odds	SD	0.0787081	2.58604e-05	TRUE	1.45771e-144
Caudal anterior cingulate T1	Alzheimer's disease	rs4844610	A	C	A	C	0.1569	0.0155	3.6e-24	102.467	0.000232414	0.172	0.172	FALSE	FALSE	0.0183754	9367	82771	30344	52427	0.494954	log odds	SD	0.00113321	1.53855e-08	TRUE	0.00208866
Caudal anterior cingulate T1	Alzheimer's disease	rs593742	A	G	A	G	0.07257	0.0125	6.8e-09	33.705	-0.0118482	0.6799	0.6799	FALSE	FALSE	0.0152657	9292	82771	30344	52427	0.218836	log odds	SD	0.000342374	6.11031e-05	TRUE	0.328673
Caudal anterior cingulate T1	Alzheimer's disease	rs6024870	G	A	G	A	0.1229	0.0223	3.46e-08	30.3734	-0.0418278	0.9165	0.9165	FALSE	FALSE	0.0249144	9307	82771	30344	52427	0.0465898	log odds	SD	0.000328632	0.00026778	TRUE	0.871784
Caudal anterior cingulate T1	Alzheimer's disease	rs6733839	T	C	T	C	0.1814	0.013	2.05e-44	194.71	-0.00581671	0.3797	0.3797	FALSE	FALSE	0.0148096	8871	82771	30344	52427	0.347246	log odds	SD	0.00240804	1.59378e-05	TRUE	5.3901e-05
Caudal anterior cingulate T1	Alzheimer's disease	rs7185636	T	C	T	C	0.08338	0.0149	2.4e-08	31.3149	-0.00799207	0.836	0.836	FALSE	FALSE	0.0186008	9371	82771	30344	52427	0.333721	log odds	SD	0.000279341	1.75146e-05	TRUE	0.250369
Caudal anterior cingulate T1	Alzheimer's disease	rs7412	C	T	C	T	0.4673	0.0305	6.4e-53	234.743	-0.0446664	0.93738	0.93738	FALSE	FALSE	0.0259253	9374	63926	21982	41944	0.0424541	log odds	SD	0.00290106	0.000234218	TRUE	0.000482407
Caudal anterior cingulate T1	Alzheimer's disease	rs7920721	G	A	G	A	0.076961	0.0113	1.8e-11	46.3858	-0.00613853	0.3678	0.3678	FALSE	FALSE	0.0145042	9194	94437	59163	35274	0.336066	log odds	SD	0.000421545	1.75236e-05	TRUE	0.134605
Caudal anterior cingulate T1	Alzheimer's disease	rs7933202	A	C	A	C	0.113	0.0125	1.91e-19	81.7216	-0.0189487	0.6064	0.6064	FALSE	FALSE	0.0143264	9330	82771	30344	52427	0.0929777	log odds	SD	0.000910374	0.000171397	TRUE	0.11768
Caudal anterior cingulate T1	Alzheimer's disease	rs9271058	A	T	A	T	0.0978	0.0145	1.37e-11	45.4927	0.000430647	0.2664	0.2664	TRUE	FALSE	0.0155192	9373	82771	30344	52427	0.488931	log odds	SD	0.000583956	7.24881e-08	TRUE	0.0283246
Caudal anterior cingulate T1	Alzheimer's disease	rs9331896	C	T	C	T	0.1269	0.013	1.39e-22	95.2876	0.00296084	0.5954	0.5954	FALSE	FALSE	0.0141583	9250	82771	30344	52427	0.417176	log odds	SD	0.001158	4.22372e-06	TRUE	0.00353083
Caudal anterior cingulate T1	Alzheimer's disease	rs9473117	C	A	C	A	0.0873	0.0135	1.16e-10	41.8178	0.0154178	0.2555	0.2555	FALSE	FALSE	0.0157387	9230	82771	30344	52427	0.163638	log odds	SD	0.000452178	9.04343e-05	TRUE	0.284045
Caudal anterior cingulate T2	Alzheimer's disease	rs10808026	C	A	C	A	0.1006	0.0157	1.3e-10	41.0579	0.00805188	0.7773	0.7773	FALSE	FALSE	0.0169864	9284	82771	30344	52427	0.317743	log odds	SD	0.000513205	2.46358e-05	TRUE	0.106002
Caudal anterior cingulate T2	Alzheimer's disease	rs10933431	C	G	C	G	0.0939	0.0159	3.42e-09	34.8768	-0.00433228	0.7714	0.7714	TRUE	FALSE	0.0167044	9377	82771	30344	52427	0.397683	log odds	SD	0.000456968	6.5167e-06	TRUE	0.0840535
Caudal anterior cingulate T2	Alzheimer's disease	rs11218343	T	C	T	C	0.2203	0.0315	2.88e-12	48.9112	0.0176545	0.95726	0.95726	FALSE	FALSE	0.0355739	9373	82771	30344	52427	0.30985	log odds	SD	0.000528077	3.12059e-05	TRUE	0.110456
Caudal anterior cingulate T2	Alzheimer's disease	rs12539172	C	T	C	T	0.0823	0.0134	9.26e-10	37.7216	-0.00657063	0.6928	0.6928	FALSE	FALSE	0.01494	9377	82771	30344	52427	0.33004	log odds	SD	0.000428974	2.1897e-05	TRUE	0.141175
Caudal anterior cingulate T2	Alzheimer's disease	rs12881735	T	C	T	C	0.0861	0.0149	7.35e-09	33.3913	0.00806744	0.7803	0.7803	FALSE	FALSE	0.0162156	9335	82771	30344	52427	0.309414	log odds	SD	0.00037423	2.24677e-05	TRUE	0.180991
Caudal anterior cingulate T2	Alzheimer's disease	rs138190086	A	G	A	G	0.2787	0.0477	5.3e-09	34.1379	-0.018899	0.01093	0.01093	FALSE	FALSE	0.0527793	9358	94437	59163	35274	0.360143	log odds	SD	0.000280103	7.64091e-06	TRUE	0.197329
Caudal anterior cingulate T2	Alzheimer's disease	rs17125924	G	A	G	A	0.1279	0.0211	1.42e-09	36.7431	0.0190031	0.07952	0.07952	FALSE	FALSE	0.0240364	9333	82771	30344	52427	0.21459	log odds	SD	0.000388758	5.29171e-05	TRUE	0.254466
Caudal anterior cingulate T2	Alzheimer's disease	rs2322599	A	G	A	G	0.0911	0.0128	9.78e-13	50.6544	-0.0131526	0.3469	0.3469	FALSE	FALSE	0.0143941	9316	82771	30344	52427	0.180425	log odds	SD	0.000580896	7.85104e-05	TRUE	0.163053
Caudal anterior cingulate T2	Alzheimer's disease	rs2830500	C	A	C	A	0.07257	0.013	2.6e-08	31.1622	0.0119236	0.6809	0.6809	FALSE	FALSE	0.0153676	9289	94437	59163	35274	0.218908	log odds	SD	0.000344217	6.72628e-05	TRUE	0.341117
Caudal anterior cingulate T2	Alzheimer's disease	rs3740688	T	G	T	G	0.0887	0.0123	5.46e-13	52.004	-0.00316518	0.5427	0.5427	FALSE	FALSE	0.0140012	9279	82771	30344	52427	0.410575	log odds	SD	0.000589856	5.11591e-06	TRUE	0.0442208
Caudal anterior cingulate T2	Alzheimer's disease	rs3752246	G	C	G	C	0.1363	0.0167	3.06e-16	66.613	0.00269205	0.1899	0.1899	TRUE	FALSE	0.0180816	9377	82771	30344	52427	0.440823	log odds	SD	0.000913864	1.53787e-06	TRUE	0.00778986
Caudal anterior cingulate T2	Alzheimer's disease	rs3851179	C	T	C	T	0.1304	0.0126	6.03e-25	107.106	0.0141846	0.6292	0.6292	FALSE	FALSE	0.0144315	9377	82771	30344	52427	0.16283	log odds	SD	0.00117699	8.65916e-05	TRUE	0.0217082
Caudal anterior cingulate T2	Alzheimer's disease	rs429358	C	T	C	T	1.2017	0.0189	1e-200	4042.67	-0.000750746	0.1551	0.1551	FALSE	FALSE	0.0189925	9377	63926	21982	41944	0.484235	log odds	SD	0.0787081	1.42347e-07	TRUE	2.20613e-149
Caudal anterior cingulate T2	Alzheimer's disease	rs4844610	A	C	A	C	0.1569	0.0155	3.6e-24	102.467	-0.0104333	0.172	0.172	FALSE	FALSE	0.0179766	9370	82771	30344	52427	0.280829	log odds	SD	0.00113321	2.85164e-05	TRUE	0.00934169
Caudal anterior cingulate T2	Alzheimer's disease	rs593742	A	G	A	G	0.07257	0.0125	6.8e-09	33.705	0.0222458	0.6799	0.6799	FALSE	FALSE	0.0152244	9285	82771	30344	52427	0.0719808	log odds	SD	0.000342374	0.000215822	TRUE	0.727547
Caudal anterior cingulate T2	Alzheimer's disease	rs6024870	G	A	G	A	0.1229	0.0223	3.46e-08	30.3734	0.00522029	0.9165	0.9165	FALSE	FALSE	0.0248901	9338	82771	30344	52427	0.416938	log odds	SD	0.000328632	4.14715e-06	TRUE	0.140471
Caudal anterior cingulate T2	Alzheimer's disease	rs6733839	T	C	T	C	0.1814	0.013	2.05e-44	194.71	-0.00682254	0.3797	0.3797	FALSE	FALSE	0.014705	8812	82771	30344	52427	0.321338	log odds	SD	0.00240804	2.20067e-05	TRUE	7.38555e-05
Caudal anterior cingulate T2	Alzheimer's disease	rs7185636	T	C	T	C	0.08338	0.0149	2.4e-08	31.3149	0.0103936	0.836	0.836	FALSE	FALSE	0.0185875	9372	82771	30344	52427	0.288023	log odds	SD	0.000279341	2.48588e-05	TRUE	0.28191
Caudal anterior cingulate T2	Alzheimer's disease	rs7412	C	T	C	T	0.4673	0.0305	6.4e-53	234.743	-0.0542616	0.93738	0.93738	FALSE	FALSE	0.0260936	9377	63926	21982	41944	0.0187856	log odds	SD	0.00290106	0.000345799	TRUE	0.00140736
Caudal anterior cingulate T2	Alzheimer's disease	rs7920721	G	A	G	A	0.076961	0.0113	1.8e-11	46.3858	-0.0307382	0.3678	0.3678	FALSE	FALSE	0.0144823	9210	94437	59163	35274	0.0168994	log odds	SD	0.000421545	0.000440918	FALSE	0.965904
Caudal anterior cingulate T2	Alzheimer's disease	rs7933202	A	C	A	C	0.113	0.0125	1.91e-19	81.7216	-0.00568287	0.6064	0.6064	FALSE	FALSE	0.0142414	9337	82771	30344	52427	0.344932	log odds	SD	0.000910374	1.25189e-05	TRUE	0.0146805
Caudal anterior cingulate T2	Alzheimer's disease	rs9271058	A	T	A	T	0.0978	0.0145	1.37e-11	45.4927	-0.00166079	0.2664	0.2664	TRUE	FALSE	0.015343	9376	82771	30344	52427	0.456901	log odds	SD	0.000583956	7.51887e-07	TRUE	0.0324992
Caudal anterior cingulate T2	Alzheimer's disease	rs9331896	C	T	C	T	0.1269	0.013	1.39e-22	95.2876	0.0138799	0.5954	0.5954	FALSE	FALSE	0.0142071	9270	82771	30344	52427	0.164291	log odds	SD	0.001158	9.28217e-05	TRUE	0.0258677
Caudal anterior cingulate T2	Alzheimer's disease	rs9473117	C	A	C	A	0.0873	0.0135	1.16e-10	41.8178	0.0155764	0.2555	0.2555	FALSE	FALSE	0.0157403	9201	82771	30344	52427	0.161187	log odds	SD	0.000452178	8.82939e-05	TRUE	0.280114
Caudal anterior cingulate T3	Alzheimer's disease	rs10808026	C	A	C	A	0.1006	0.0157	1.3e-10	41.0579	0.0209123	0.7773	0.7773	FALSE	FALSE	0.0170656	9261	82771	30344	52427	0.110211	log odds	SD	0.000513205	0.00014905	TRUE	0.340387
Caudal anterior cingulate T3	Alzheimer's disease	rs10933431	C	G	C	G	0.0939	0.0159	3.42e-09	34.8768	-0.0218009	0.7714	0.7714	TRUE	FALSE	0.0165618	9371	82771	30344	52427	0.0940312	log odds	SD	0.000456968	0.000164495	TRUE	0.432656
Caudal anterior cingulate T3	Alzheimer's disease	rs11218343	T	C	T	C	0.2203	0.0315	2.88e-12	48.9112	0.0454363	0.95726	0.95726	FALSE	FALSE	0.0354862	9365	82771	30344	52427	0.100203	log odds	SD	0.000528077	0.000167906	TRUE	0.357896
Caudal anterior cingulate T3	Alzheimer's disease	rs12539172	C	T	C	T	0.0823	0.0134	9.26e-10	37.7216	-0.00546069	0.6928	0.6928	FALSE	FALSE	0.0148138	9371	82771	30344	52427	0.356205	log odds	SD	0.000428974	1.1007e-05	TRUE	0.110522
Caudal anterior cingulate T3	Alzheimer's disease	rs12881735	T	C	T	C	0.0861	0.0149	7.35e-09	33.3913	-0.0105122	0.7803	0.7803	FALSE	FALSE	0.0164371	9328	82771	30344	52427	0.261236	log odds	SD	0.00037423	3.65256e-05	TRUE	0.22328
Caudal anterior cingulate T3	Alzheimer's disease	rs138190086	A	G	A	G	0.2787	0.0477	5.3e-09	34.1379	0.0857758	0.01093	0.01093	FALSE	FALSE	0.051824	9339	94437	59163	35274	0.0489485	log odds	SD	0.000280103	0.000159647	TRUE	0.70537
Caudal anterior cingulate T3	Alzheimer's disease	rs17125924	G	A	G	A	0.1279	0.0211	1.42e-09	36.7431	0.0252472	0.07952	0.07952	FALSE	FALSE	0.0238465	9324	82771	30344	52427	0.144859	log odds	SD	0.000388758	9.43289e-05	TRUE	0.359731
Caudal anterior cingulate T3	Alzheimer's disease	rs2322599	A	G	A	G	0.0911	0.0128	9.78e-13	50.6544	-0.0279823	0.3469	0.3469	FALSE	FALSE	0.0142698	9311	82771	30344	52427	0.0249427	log odds	SD	0.000580896	0.000356465	TRUE	0.63278
Caudal anterior cingulate T3	Alzheimer's disease	rs2830500	C	A	C	A	0.07257	0.013	2.6e-08	31.1622	-0.0132419	0.6809	0.6809	FALSE	FALSE	0.0153953	9279	94437	59163	35274	0.19486	log odds	SD	0.000344217	7.61976e-05	TRUE	0.366507
Caudal anterior cingulate T3	Alzheimer's disease	rs3740688	T	G	T	G	0.0887	0.0123	5.46e-13	52.004	0.0111446	0.5427	0.5427	FALSE	FALSE	0.0139685	9305	82771	30344	52427	0.212483	log odds	SD	0.000589856	5.91259e-05	TRUE	0.128984
Caudal anterior cingulate T3	Alzheimer's disease	rs3752246	G	C	G	C	0.1363	0.0167	3.06e-16	66.613	0.00118663	0.1899	0.1899	TRUE	FALSE	0.0179975	9371	82771	30344	52427	0.473716	log odds	SD	0.000913864	5.43797e-07	TRUE	0.00680449
Caudal anterior cingulate T3	Alzheimer's disease	rs3851179	C	T	C	T	0.1304	0.0126	6.03e-25	107.106	-0.0297579	0.6292	0.6292	FALSE	FALSE	0.0143141	9371	82771	30344	52427	0.0188121	log odds	SD	0.00117699	0.00040436	TRUE	0.192424
Caudal anterior cingulate T3	Alzheimer's disease	rs429358	C	T	C	T	1.2017	0.0189	1e-200	4042.67	-0.0113872	0.1551	0.1551	FALSE	FALSE	0.0200113	9371	63926	21982	41944	0.284665	log odds	SD	0.0787081	3.3055e-05	TRUE	7.65973e-144
Caudal anterior cingulate T3	Alzheimer's disease	rs4844610	A	C	A	C	0.1569	0.0155	3.6e-24	102.467	-0.0178048	0.172	0.172	FALSE	FALSE	0.0179934	9369	82771	30344	52427	0.161205	log odds	SD	0.00113321	9.32341e-05	TRUE	0.0275829
Caudal anterior cingulate T3	Alzheimer's disease	rs593742	A	G	A	G	0.07257	0.0125	6.8e-09	33.705	-0.0181166	0.6799	0.6799	FALSE	FALSE	0.0149715	9312	82771	30344	52427	0.113126	log odds	SD	0.000342374	0.000141152	TRUE	0.544566
Caudal anterior cingulate T3	Alzheimer's disease	rs6024870	G	A	G	A	0.1229	0.0223	3.46e-08	30.3734	0.00478513	0.9165	0.9165	FALSE	FALSE	0.024358	9310	82771	30344	52427	0.422129	log odds	SD	0.000328632	3.28931e-06	TRUE	0.135605
Caudal anterior cingulate T3	Alzheimer's disease	rs6733839	T	C	T	C	0.1814	0.013	2.05e-44	194.71	0.00491973	0.3797	0.3797	FALSE	FALSE	0.0146697	8799	82771	30344	52427	0.368675	log odds	SD	0.00240804	1.10539e-05	TRUE	4.45542e-05
Caudal anterior cingulate T3	Alzheimer's disease	rs7185636	T	C	T	C	0.08338	0.0149	2.4e-08	31.3149	0.0110985	0.836	0.836	FALSE	FALSE	0.0182993	9369	82771	30344	52427	0.272092	log odds	SD	0.000279341	3.82422e-05	TRUE	0.33408
Caudal anterior cingulate T3	Alzheimer's disease	rs7412	C	T	C	T	0.4673	0.0305	6.4e-53	234.743	-0.0302327	0.93738	0.93738	FALSE	FALSE	0.0253833	9371	63926	21982	41944	0.116817	log odds	SD	0.00290106	0.00010836	TRUE	8.41818e-05
Caudal anterior cingulate T3	Alzheimer's disease	rs7920721	G	A	G	A	0.076961	0.0113	1.8e-11	46.3858	-0.0215734	0.3678	0.3678	FALSE	FALSE	0.0144757	9208	94437	59163	35274	0.0680703	log odds	SD	0.000421545	0.000223373	TRUE	0.608854
Caudal anterior cingulate T3	Alzheimer's disease	rs7933202	A	C	A	C	0.113	0.0125	1.91e-19	81.7216	-0.00369449	0.6064	0.6064	FALSE	FALSE	0.014188	9320	82771	30344	52427	0.397279	log odds	SD	0.000910374	7.20719e-06	TRUE	0.0118642
Caudal anterior cingulate T3	Alzheimer's disease	rs9271058	A	T	A	T	0.0978	0.0145	1.37e-11	45.4927	-0.0279099	0.2664	0.2664	TRUE	FALSE	0.0154352	9371	82771	30344	52427	0.0352878	log odds	SD	0.000583956	0.000314506	TRUE	0.555073
Caudal anterior cingulate T3	Alzheimer's disease	rs9331896	C	T	C	T	0.1269	0.013	1.39e-22	95.2876	0.0256208	0.5954	0.5954	FALSE	FALSE	0.0140691	9264	82771	30344	52427	0.0342984	log odds	SD	0.001158	0.000317287	TRUE	0.138617
Caudal anterior cingulate T3	Alzheimer's disease	rs9473117	C	A	C	A	0.0873	0.0135	1.16e-10	41.8178	-0.00876396	0.2555	0.2555	FALSE	FALSE	0.01565	9208	82771	30344	52427	0.28774	log odds	SD	0.000452178	2.81781e-05	TRUE	0.146372
Caudal middle frontal	Alzheimer's disease	rs10808026	C	A	C	A	0.1006	0.0157	1.3e-10	41.0579	-0.0111876	0.7773	0.7773	FALSE	FALSE	0.00574802	27805	82771	30344	52427	0.0258073	log odds	SD	0.000513205	4.3349e-05	TRUE	0.020404
Caudal middle frontal	Alzheimer's disease	rs10933431	C	G	C	G	0.0939	0.0159	3.42e-09	34.8768	0.00238275	0.7714	0.7714	TRUE	FALSE	0.00563757	28115	82771	30344	52427	0.336274	log odds	SD	0.000456968	1.99921e-06	TRUE	0.00382426
Caudal middle frontal	Alzheimer's disease	rs11218343	T	C	T	C	0.2203	0.0315	2.88e-12	48.9112	-0.0149921	0.95726	0.95726	FALSE	FALSE	0.0122528	28098	82771	30344	52427	0.110558	log odds	SD	0.000528077	1.84438e-05	TRUE	0.00679481
Caudal middle frontal	Alzheimer's disease	rs12539172	C	T	C	T	0.0823	0.0134	9.26e-10	37.7216	0.00190534	0.6928	0.6928	FALSE	FALSE	0.0050185	28115	82771	30344	52427	0.352098	log odds	SD	0.000428974	1.54831e-06	TRUE	0.0047951
Caudal middle frontal	Alzheimer's disease	rs12881735	T	C	T	C	0.0861	0.0149	7.35e-09	33.3913	0.00142793	0.7803	0.7803	FALSE	FALSE	0.00554107	27994	82771	30344	52427	0.398319	log odds	SD	0.00037423	6.9738e-07	TRUE	0.00741971
Caudal middle frontal	Alzheimer's disease	rs138190086	A	G	A	G	0.2787	0.0477	5.3e-09	34.1379	-0.0216291	0.01093	0.01093	FALSE	FALSE	0.0173747	28037	94437	59163	35274	0.106592	log odds	SD	0.000280103	1.01157e-05	TRUE	0.0462302
Caudal middle frontal	Alzheimer's disease	rs17125924	G	A	G	A	0.1279	0.0211	1.42e-09	36.7431	-0.00740608	0.07952	0.07952	FALSE	FALSE	0.00817222	27985	82771	30344	52427	0.182402	log odds	SD	0.000388758	8.03219e-06	TRUE	0.0146143
Caudal middle frontal	Alzheimer's disease	rs2322599	A	G	A	G	0.0911	0.0128	9.78e-13	50.6544	-0.00458355	0.3469	0.3469	FALSE	FALSE	0.00486385	27937	82771	30344	52427	0.173001	log odds	SD	0.000580896	9.51669e-06	TRUE	0.00238173
Caudal middle frontal	Alzheimer's disease	rs2830500	C	A	C	A	0.07257	0.013	2.6e-08	31.1622	0.00542509	0.6809	0.6809	FALSE	FALSE	0.00519237	27860	94437	59163	35274	0.148053	log odds	SD	0.000344217	1.27735e-05	TRUE	0.0280023
Caudal middle frontal	Alzheimer's disease	rs3740688	T	G	T	G	0.0887	0.0123	5.46e-13	52.004	0.00681709	0.5427	0.5427	FALSE	FALSE	0.00472567	27869	82771	30344	52427	0.0745715	log odds	SD	0.000589856	2.30841e-05	TRUE	0.00489812
Caudal middle frontal	Alzheimer's disease	rs3752246	G	C	G	C	0.1363	0.0167	3.06e-16	66.613	0.00232711	0.1899	0.1899	TRUE	FALSE	0.00612509	28115	82771	30344	52427	0.351999	log odds	SD	0.000913864	1.66995e-06	TRUE	2.74925e-05
Caudal middle frontal	Alzheimer's disease	rs3851179	C	T	C	T	0.1304	0.0126	6.03e-25	107.106	-0.000430816	0.6292	0.6292	FALSE	FALSE	0.00485215	28115	82771	30344	52427	0.464625	log odds	SD	0.00117699	8.58479e-08	TRUE	8.25343e-07
Caudal middle frontal	Alzheimer's disease	rs429358	C	T	C	T	1.2017	0.0189	1e-200	4042.67	0.000739211	0.1551	0.1551	FALSE	FALSE	0.00654842	28115	63926	21982	41944	0.455061	log odds	SD	0.0787081	1.42705e-07	TRUE	0
Caudal middle frontal	Alzheimer's disease	rs4844610	A	C	A	C	0.1569	0.0155	3.6e-24	102.467	0.000699554	0.172	0.172	FALSE	FALSE	0.00610776	28099	82771	30344	52427	0.454407	log odds	SD	0.00113321	1.38851e-07	TRUE	1.41193e-06
Caudal middle frontal	Alzheimer's disease	rs593742	A	G	A	G	0.07257	0.0125	6.8e-09	33.705	0.00177174	0.6799	0.6799	FALSE	FALSE	0.00511369	27882	82771	30344	52427	0.364494	log odds	SD	0.000342374	1.36483e-06	TRUE	0.0122909
Caudal middle frontal	Alzheimer's disease	rs6024870	G	A	G	A	0.1229	0.0223	3.46e-08	30.3734	0.00553177	0.9165	0.9165	FALSE	FALSE	0.00834195	27948	82771	30344	52427	0.253625	log odds	SD	0.000328632	4.68565e-06	TRUE	0.0210191
Caudal middle frontal	Alzheimer's disease	rs6733839	T	C	T	C	0.1814	0.013	2.05e-44	194.71	0.00564589	0.3797	0.3797	FALSE	FALSE	0.00497528	26475	82771	30344	52427	0.128232	log odds	SD	0.00240804	1.50179e-05	TRUE	1.48957e-10
Caudal middle frontal	Alzheimer's disease	rs7185636	T	C	T	C	0.08338	0.0149	2.4e-08	31.3149	-0.0051407	0.836	0.836	FALSE	FALSE	0.00623661	28105	82771	30344	52427	0.204891	log odds	SD	0.000279341	7.24252e-06	TRUE	0.042231
Caudal middle frontal	Alzheimer's disease	rs7412	C	T	C	T	0.4673	0.0305	6.4e-53	234.743	-0.0105438	0.93738	0.93738	FALSE	FALSE	0.00870034	28115	63926	21982	41944	0.112779	log odds	SD	0.00290106	1.30479e-05	TRUE	2.08381e-12
Caudal middle frontal	Alzheimer's disease	rs7920721	G	A	G	A	0.076961	0.0113	1.8e-11	46.3858	-8.28163e-05	0.3678	0.3678	FALSE	FALSE	0.00488682	27605	94437	59163	35274	0.49324	log odds	SD	0.000421545	2.95759e-09	TRUE	0.00276157
Caudal middle frontal	Alzheimer's disease	rs7933202	A	C	A	C	0.113	0.0125	1.91e-19	81.7216	4.54505e-05	0.6064	0.6064	FALSE	FALSE	0.00480669	27980	82771	30344	52427	0.496228	log odds	SD	0.000910374	8.62588e-10	TRUE	1.3005e-05
Caudal middle frontal	Alzheimer's disease	rs9271058	A	T	A	T	0.0978	0.0145	1.37e-11	45.4927	0.00527205	0.2664	0.2664	TRUE	FALSE	0.00520229	28113	82771	30344	52427	0.155432	log odds	SD	0.000583956	1.08689e-05	TRUE	0.00249782
Caudal middle frontal	Alzheimer's disease	rs9331896	C	T	C	T	0.1269	0.013	1.39e-22	95.2876	-0.00583139	0.5954	0.5954	FALSE	FALSE	0.00476691	27776	82771	30344	52427	0.110607	log odds	SD	0.001158	1.63856e-05	TRUE	1.52276e-05
Caudal middle frontal	Alzheimer's disease	rs9473117	C	A	C	A	0.0873	0.0135	1.16e-10	41.8178	0.00235483	0.2555	0.2555	FALSE	FALSE	0.00530172	27632	82771	30344	52427	0.328462	log odds	SD	0.000452178	2.11199e-06	TRUE	0.00434747
Caudal middle frontal T1	Alzheimer's disease	rs10808026	C	A	C	A	0.1006	0.0157	1.3e-10	41.0579	0.0100319	0.7773	0.7773	FALSE	FALSE	0.0105939	9269	82771	30344	52427	0.171834	log odds	SD	0.000513205	3.48419e-05	TRUE	0.126139
Caudal middle frontal T1	Alzheimer's disease	rs10933431	C	G	C	G	0.0939	0.0159	3.42e-09	34.8768	0.00138886	0.7714	0.7714	TRUE	FALSE	0.0104815	9376	82771	30344	52427	0.447292	log odds	SD	0.000456968	6.80306e-07	TRUE	0.0592802
Caudal middle frontal T1	Alzheimer's disease	rs11218343	T	C	T	C	0.2203	0.0315	2.88e-12	48.9112	-0.0186141	0.95726	0.95726	FALSE	FALSE	0.0236087	9369	82771	30344	52427	0.215219	log odds	SD	0.000528077	2.83518e-05	TRUE	0.105267
Caudal middle frontal T1	Alzheimer's disease	rs12539172	C	T	C	T	0.0823	0.0134	9.26e-10	37.7216	-0.00420412	0.6928	0.6928	FALSE	FALSE	0.00924429	9376	82771	30344	52427	0.324634	log odds	SD	0.000428974	7.52331e-06	TRUE	0.0991364
Caudal middle frontal T1	Alzheimer's disease	rs12881735	T	C	T	C	0.0861	0.0149	7.35e-09	33.3913	-0.00117856	0.7803	0.7803	FALSE	FALSE	0.0103277	9340	82771	30344	52427	0.454573	log odds	SD	0.00037423	4.76241e-07	TRUE	0.0874503
Caudal middle frontal T1	Alzheimer's disease	rs138190086	A	G	A	G	0.2787	0.0477	5.3e-09	34.1379	-0.0477215	0.01093	0.01093	FALSE	FALSE	0.0310576	9349	94437	59163	35274	0.062202	log odds	SD	0.000280103	4.92386e-05	TRUE	0.370021
Caudal middle frontal T1	Alzheimer's disease	rs17125924	G	A	G	A	0.1279	0.0211	1.42e-09	36.7431	-3.35457e-05	0.07952	0.07952	FALSE	FALSE	0.0154234	9337	82771	30344	52427	0.499132	log odds	SD	0.000388758	1.64738e-10	TRUE	0.0710963
Caudal middle frontal T1	Alzheimer's disease	rs2322599	A	G	A	G	0.0911	0.0128	9.78e-13	50.6544	0.00709851	0.3469	0.3469	FALSE	FALSE	0.00908134	9320	82771	30344	52427	0.217208	log odds	SD	0.000580896	2.28322e-05	TRUE	0.0769372
Caudal middle frontal T1	Alzheimer's disease	rs2830500	C	A	C	A	0.07257	0.013	2.6e-08	31.1622	-0.0012288	0.6809	0.6809	FALSE	FALSE	0.00956744	9301	94437	59163	35274	0.448902	log odds	SD	0.000344217	6.5615e-07	TRUE	0.102551
Caudal middle frontal T1	Alzheimer's disease	rs3740688	T	G	T	G	0.0887	0.0123	5.46e-13	52.004	0.0092179	0.5427	0.5427	FALSE	FALSE	0.00871965	9295	82771	30344	52427	0.145224	log odds	SD	0.000589856	4.2175e-05	TRUE	0.103801
Caudal middle frontal T1	Alzheimer's disease	rs3752246	G	C	G	C	0.1363	0.0167	3.06e-16	66.613	-0.00994828	0.1899	0.1899	TRUE	FALSE	0.0114324	9376	82771	30344	52427	0.1921	log odds	SD	0.000913864	3.04502e-05	TRUE	0.0233069
Caudal middle frontal T1	Alzheimer's disease	rs3851179	C	T	C	T	0.1304	0.0126	6.03e-25	107.106	0.00598555	0.6292	0.6292	FALSE	FALSE	0.00894195	9376	82771	30344	52427	0.251627	log odds	SD	0.00117699	1.67173e-05	TRUE	0.00553667
Caudal middle frontal T1	Alzheimer's disease	rs429358	C	T	C	T	1.2017	0.0189	1e-200	4042.67	0.0141792	0.1551	0.1551	FALSE	FALSE	0.0119718	9376	63926	21982	41944	0.118131	log odds	SD	0.0787081	5.26926e-05	TRUE	2.0772e-142
Caudal middle frontal T1	Alzheimer's disease	rs4844610	A	C	A	C	0.1569	0.0155	3.6e-24	102.467	-0.00562718	0.172	0.172	FALSE	FALSE	0.0113971	9369	82771	30344	52427	0.310745	log odds	SD	0.00113321	9.01926e-06	TRUE	0.00490019
Caudal middle frontal T1	Alzheimer's disease	rs593742	A	G	A	G	0.07257	0.0125	6.8e-09	33.705	0.00569788	0.6799	0.6799	FALSE	FALSE	0.00946537	9294	82771	30344	52427	0.273597	log odds	SD	0.000342374	1.41315e-05	TRUE	0.177737
Caudal middle frontal T1	Alzheimer's disease	rs6024870	G	A	G	A	0.1229	0.0223	3.46e-08	30.3734	0.0278703	0.9165	0.9165	FALSE	FALSE	0.0154782	9309	82771	30344	52427	0.0358818	log odds	SD	0.000328632	0.000118887	TRUE	0.508655
Caudal middle frontal T1	Alzheimer's disease	rs6733839	T	C	T	C	0.1814	0.013	2.05e-44	194.71	0.00423251	0.3797	0.3797	FALSE	FALSE	0.0092004	8873	82771	30344	52427	0.322745	log odds	SD	0.00240804	8.43858e-06	TRUE	3.53772e-05
Caudal middle frontal T1	Alzheimer's disease	rs7185636	T	C	T	C	0.08338	0.0149	2.4e-08	31.3149	-0.0192181	0.836	0.836	FALSE	FALSE	0.0115357	9373	82771	30344	52427	0.0478594	log odds	SD	0.000279341	0.000101275	TRUE	0.541722
Caudal middle frontal T1	Alzheimer's disease	rs7412	C	T	C	T	0.4673	0.0305	6.4e-53	234.743	-0.00708063	0.93738	0.93738	FALSE	FALSE	0.0160919	9376	63926	21982	41944	0.329964	log odds	SD	0.00290106	5.88576e-06	TRUE	3.238e-06
Caudal middle frontal T1	Alzheimer's disease	rs7920721	G	A	G	A	0.076961	0.0113	1.8e-11	46.3858	-0.00900593	0.3678	0.3678	FALSE	FALSE	0.00900095	9196	94437	59163	35274	0.158521	log odds	SD	0.000421545	3.77184e-05	TRUE	0.18772
Caudal middle frontal T1	Alzheimer's disease	rs7933202	A	C	A	C	0.113	0.0125	1.91e-19	81.7216	0.00624474	0.6064	0.6064	FALSE	FALSE	0.00889437	9332	82771	30344	52427	0.241308	log odds	SD	0.000910374	1.86154e-05	TRUE	0.0178608
Caudal middle frontal T1	Alzheimer's disease	rs9271058	A	T	A	T	0.0978	0.0145	1.37e-11	45.4927	0.00891806	0.2664	0.2664	TRUE	FALSE	0.0096272	9375	82771	30344	52427	0.177135	log odds	SD	0.000583956	3.10859e-05	TRUE	0.0879897
Caudal middle frontal T1	Alzheimer's disease	rs9331896	C	T	C	T	0.1269	0.013	1.39e-22	95.2876	-0.00295889	0.5954	0.5954	FALSE	FALSE	0.00879099	9251	82771	30344	52427	0.368216	log odds	SD	0.001158	4.21816e-06	TRUE	0.00352783
Caudal middle frontal T1	Alzheimer's disease	rs9473117	C	A	C	A	0.0873	0.0135	1.16e-10	41.8178	0.00433141	0.2555	0.2555	FALSE	FALSE	0.00974574	9232	82771	30344	52427	0.328362	log odds	SD	0.000452178	7.13748e-06	TRUE	0.0901692
Caudal middle frontal T2	Alzheimer's disease	rs10808026	C	A	C	A	0.1006	0.0157	1.3e-10	41.0579	-0.0187104	0.7773	0.7773	FALSE	FALSE	0.0102673	9283	82771	30344	52427	0.0342031	log odds	SD	0.000513205	0.000122089	TRUE	0.288976
Caudal middle frontal T2	Alzheimer's disease	rs10933431	C	G	C	G	0.0939	0.0159	3.42e-09	34.8768	-0.00173417	0.7714	0.7714	TRUE	FALSE	0.0101057	9376	82771	30344	52427	0.431875	log odds	SD	0.000456968	9.58068e-07	TRUE	0.0612096
Caudal middle frontal T2	Alzheimer's disease	rs11218343	T	C	T	C	0.2203	0.0315	2.88e-12	48.9112	0.00775075	0.95726	0.95726	FALSE	FALSE	0.0215224	9372	82771	30344	52427	0.359377	log odds	SD	0.000528077	4.86343e-06	TRUE	0.0566187
Caudal middle frontal T2	Alzheimer's disease	rs12539172	C	T	C	T	0.0823	0.0134	9.26e-10	37.7216	0.000802738	0.6928	0.6928	FALSE	FALSE	0.00903851	9376	82771	30344	52427	0.464615	log odds	SD	0.000428974	3.9892e-07	TRUE	0.0653611
Caudal middle frontal T2	Alzheimer's disease	rs12881735	T	C	T	C	0.0861	0.0149	7.35e-09	33.3913	0.00629527	0.7803	0.7803	FALSE	FALSE	0.00981886	9334	82771	30344	52427	0.260716	log odds	SD	0.00037423	1.39241e-05	TRUE	0.152718
Caudal middle frontal T2	Alzheimer's disease	rs138190086	A	G	A	G	0.2787	0.0477	5.3e-09	34.1379	0.00422157	0.01093	0.01093	FALSE	FALSE	0.0319527	9357	94437	59163	35274	0.447445	log odds	SD	0.000280103	3.8962e-07	TRUE	0.13713
Caudal middle frontal T2	Alzheimer's disease	rs17125924	G	A	G	A	0.1279	0.0211	1.42e-09	36.7431	-0.0127486	0.07952	0.07952	FALSE	FALSE	0.0145333	9332	82771	30344	52427	0.190189	log odds	SD	0.000388758	2.3579e-05	TRUE	0.17352
Caudal middle frontal T2	Alzheimer's disease	rs2322599	A	G	A	G	0.0911	0.0128	9.78e-13	50.6544	-0.0155782	0.3469	0.3469	FALSE	FALSE	0.00870652	9315	82771	30344	52427	0.0367867	log odds	SD	0.000580896	0.000110399	TRUE	0.213441
Caudal middle frontal T2	Alzheimer's disease	rs2830500	C	A	C	A	0.07257	0.013	2.6e-08	31.1622	0.0101221	0.6809	0.6809	FALSE	FALSE	0.00930425	9288	94437	59163	35274	0.138319	log odds	SD	0.000344217	4.45603e-05	TRUE	0.274734
Caudal middle frontal T2	Alzheimer's disease	rs3740688	T	G	T	G	0.0887	0.0123	5.46e-13	52.004	0.0169092	0.5427	0.5427	FALSE	FALSE	0.00848855	9278	82771	30344	52427	0.0231856	log odds	SD	0.000589856	0.000140248	TRUE	0.255592
Caudal middle frontal T2	Alzheimer's disease	rs3752246	G	C	G	C	0.1363	0.0167	3.06e-16	66.613	0.00538038	0.1899	0.1899	TRUE	FALSE	0.0109386	9376	82771	30344	52427	0.311406	log odds	SD	0.000913864	9.12597e-06	TRUE	0.0125068
Caudal middle frontal T2	Alzheimer's disease	rs3851179	C	T	C	T	0.1304	0.0126	6.03e-25	107.106	-0.00398885	0.6292	0.6292	FALSE	FALSE	0.00873121	9376	82771	30344	52427	0.323889	log odds	SD	0.00117699	6.89205e-06	TRUE	0.00363387
Caudal middle frontal T2	Alzheimer's disease	rs429358	C	T	C	T	1.2017	0.0189	1e-200	4042.67	-0.017133	0.1551	0.1551	FALSE	FALSE	0.0114884	9376	63926	21982	41944	0.0679372	log odds	SD	0.0787081	7.63386e-05	TRUE	6.17633e-141
Caudal middle frontal T2	Alzheimer's disease	rs4844610	A	C	A	C	0.1569	0.0155	3.6e-24	102.467	-0.00443856	0.172	0.172	FALSE	FALSE	0.0108763	9369	82771	30344	52427	0.341601	log odds	SD	0.00113321	5.89623e-06	TRUE	0.00415345
Caudal middle frontal T2	Alzheimer's disease	rs593742	A	G	A	G	0.07257	0.0125	6.8e-09	33.705	-0.00349404	0.6799	0.6799	FALSE	FALSE	0.00923144	9284	82771	30344	52427	0.352532	log odds	SD	0.000342374	5.16009e-06	TRUE	0.138075
Caudal middle frontal T2	Alzheimer's disease	rs6024870	G	A	G	A	0.1229	0.0223	3.46e-08	30.3734	-0.0227361	0.9165	0.9165	FALSE	FALSE	0.0150616	9337	82771	30344	52427	0.0655803	log odds	SD	0.000328632	7.95044e-05	TRUE	0.398767
Caudal middle frontal T2	Alzheimer's disease	rs6733839	T	C	T	C	0.1814	0.013	2.05e-44	194.71	-0.00616249	0.3797	0.3797	FALSE	FALSE	0.00887903	8811	82771	30344	52427	0.243825	log odds	SD	0.00240804	1.8053e-05	TRUE	6.2606e-05
Caudal middle frontal T2	Alzheimer's disease	rs7185636	T	C	T	C	0.08338	0.0149	2.4e-08	31.3149	0.00147515	0.836	0.836	FALSE	FALSE	0.0112465	9371	82771	30344	52427	0.447822	log odds	SD	0.000279341	8.7601e-07	TRUE	0.147753
Caudal middle frontal T2	Alzheimer's disease	rs7412	C	T	C	T	0.4673	0.0305	6.4e-53	234.743	-0.0282998	0.93738	0.93738	FALSE	FALSE	0.0157864	9376	63926	21982	41944	0.0365123	log odds	SD	0.00290106	9.4368e-05	TRUE	6.4384e-05
Caudal middle frontal T2	Alzheimer's disease	rs7920721	G	A	G	A	0.076961	0.0113	1.8e-11	46.3858	0.0113812	0.3678	0.3678	FALSE	FALSE	0.00876182	9209	94437	59163	35274	0.0969791	log odds	SD	0.000421545	5.86585e-05	TRUE	0.238308
Caudal middle frontal T2	Alzheimer's disease	rs7933202	A	C	A	C	0.113	0.0125	1.91e-19	81.7216	-0.00868686	0.6064	0.6064	FALSE	FALSE	0.00861759	9336	82771	30344	52427	0.156718	log odds	SD	0.000910374	3.67593e-05	TRUE	0.027187
Caudal middle frontal T2	Alzheimer's disease	rs9271058	A	T	A	T	0.0978	0.0145	1.37e-11	45.4927	-0.00803098	0.2664	0.2664	TRUE	FALSE	0.0092817	9375	82771	30344	52427	0.193451	log odds	SD	0.000583956	2.63441e-05	TRUE	0.080684
Caudal middle frontal T2	Alzheimer's disease	rs9331896	C	T	C	T	0.1269	0.013	1.39e-22	95.2876	-0.0051102	0.5954	0.5954	FALSE	FALSE	0.00859636	9269	82771	30344	52427	0.276102	log odds	SD	0.001158	1.24786e-05	TRUE	0.00535068
Caudal middle frontal T2	Alzheimer's disease	rs9473117	C	A	C	A	0.0873	0.0135	1.16e-10	41.8178	-0.000242304	0.2555	0.2555	FALSE	FALSE	0.00954613	9200	82771	30344	52427	0.489875	log odds	SD	0.000452178	9.89185e-09	TRUE	0.0541202
Caudal middle frontal T3	Alzheimer's disease	rs10808026	C	A	C	A	0.1006	0.0157	1.3e-10	41.0579	-0.0253647	0.7773	0.7773	FALSE	FALSE	0.0102083	9253	82771	30344	52427	0.00648256	log odds	SD	0.000513205	0.000221444	TRUE	0.478178
Caudal middle frontal T3	Alzheimer's disease	rs10933431	C	G	C	G	0.0939	0.0159	3.42e-09	34.8768	0.00767543	0.7714	0.7714	TRUE	FALSE	0.0098994	9363	82771	30344	52427	0.219068	log odds	SD	0.000456968	2.02734e-05	TRUE	0.121719
Caudal middle frontal T3	Alzheimer's disease	rs11218343	T	C	T	C	0.2203	0.0315	2.88e-12	48.9112	-0.0348361	0.95726	0.95726	FALSE	FALSE	0.0212362	9357	82771	30344	52427	0.0504594	log odds	SD	0.000528077	9.89437e-05	TRUE	0.232061
Caudal middle frontal T3	Alzheimer's disease	rs12539172	C	T	C	T	0.0823	0.0134	9.26e-10	37.7216	0.00827611	0.6928	0.6928	FALSE	FALSE	0.00885491	9363	82771	30344	52427	0.174988	log odds	SD	0.000428974	2.79744e-05	TRUE	0.157225
Caudal middle frontal T3	Alzheimer's disease	rs12881735	T	C	T	C	0.0861	0.0149	7.35e-09	33.3913	-0.000580356	0.7803	0.7803	FALSE	FALSE	0.00982108	9320	82771	30344	52427	0.476439	log odds	SD	0.00037423	1.53064e-07	TRUE	0.0828074
Caudal middle frontal T3	Alzheimer's disease	rs138190086	A	G	A	G	0.2787	0.0477	5.3e-09	34.1379	-0.0268457	0.01093	0.01093	FALSE	FALSE	0.0309972	9331	94437	59163	35274	0.193226	log odds	SD	0.000280103	1.56626e-05	TRUE	0.239001
Caudal middle frontal T3	Alzheimer's disease	rs17125924	G	A	G	A	0.1279	0.0211	1.42e-09	36.7431	-0.0097086	0.07952	0.07952	FALSE	FALSE	0.0142585	9316	82771	30344	52427	0.247967	log odds	SD	0.000388758	1.39758e-05	TRUE	0.143715
Caudal middle frontal T3	Alzheimer's disease	rs2322599	A	G	A	G	0.0911	0.0128	9.78e-13	50.6544	-0.00532456	0.3469	0.3469	FALSE	FALSE	0.00851978	9302	82771	30344	52427	0.265997	log odds	SD	0.000580896	1.27011e-05	TRUE	0.0603601
Caudal middle frontal T3	Alzheimer's disease	rs2830500	C	A	C	A	0.07257	0.013	2.6e-08	31.1622	0.00880311	0.6809	0.6809	FALSE	FALSE	0.00920287	9271	94437	59163	35274	0.169394	log odds	SD	0.000344217	3.36741e-05	TRUE	0.241391
Caudal middle frontal T3	Alzheimer's disease	rs3740688	T	G	T	G	0.0887	0.0123	5.46e-13	52.004	-0.00370702	0.5427	0.5427	FALSE	FALSE	0.00834236	9296	82771	30344	52427	0.328391	log odds	SD	0.000589856	6.43753e-06	TRUE	0.0467697
Caudal middle frontal T3	Alzheimer's disease	rs3752246	G	C	G	C	0.1363	0.0167	3.06e-16	66.613	0.00968791	0.1899	0.1899	TRUE	FALSE	0.0107561	9363	82771	30344	52427	0.183876	log odds	SD	0.000913864	2.84915e-05	TRUE	0.0224075
Caudal middle frontal T3	Alzheimer's disease	rs3851179	C	T	C	T	0.1304	0.0126	6.03e-25	107.106	-0.00268455	0.6292	0.6292	FALSE	FALSE	0.008558	9363	82771	30344	52427	0.376879	log odds	SD	0.00117699	3.75396e-06	TRUE	0.00298359
Caudal middle frontal T3	Alzheimer's disease	rs429358	C	T	C	T	1.2017	0.0189	1e-200	4042.67	0.00576752	0.1551	0.1551	FALSE	FALSE	0.0119671	9363	63926	21982	41944	0.314922	log odds	SD	0.0787081	8.5026e-06	TRUE	1.35841e-146
Caudal middle frontal T3	Alzheimer's disease	rs4844610	A	C	A	C	0.1569	0.0155	3.6e-24	102.467	0.0123085	0.172	0.172	FALSE	FALSE	0.0107538	9361	82771	30344	52427	0.126194	log odds	SD	0.00113321	4.40796e-05	TRUE	0.0131781
Caudal middle frontal T3	Alzheimer's disease	rs593742	A	G	A	G	0.07257	0.0125	6.8e-09	33.705	0.00389424	0.6799	0.6799	FALSE	FALSE	0.00895457	9304	82771	30344	52427	0.331821	log odds	SD	0.000342374	6.43399e-06	TRUE	0.144252
Caudal middle frontal T3	Alzheimer's disease	rs6024870	G	A	G	A	0.1229	0.0223	3.46e-08	30.3734	0.0123205	0.9165	0.9165	FALSE	FALSE	0.0145681	9302	82771	30344	52427	0.198856	log odds	SD	0.000328632	2.3494e-05	TRUE	0.22458
Caudal middle frontal T3	Alzheimer's disease	rs6733839	T	C	T	C	0.1814	0.013	2.05e-44	194.71	0.0190563	0.3797	0.3797	FALSE	FALSE	0.00882334	8791	82771	30344	52427	0.0153956	log odds	SD	0.00240804	0.000171678	TRUE	0.00133067
Caudal middle frontal T3	Alzheimer's disease	rs7185636	T	C	T	C	0.08338	0.0149	2.4e-08	31.3149	0.000468705	0.836	0.836	FALSE	FALSE	0.0109311	9361	82771	30344	52427	0.482899	log odds	SD	0.000279341	6.16031e-09	TRUE	0.127167
Caudal middle frontal T3	Alzheimer's disease	rs7412	C	T	C	T	0.4673	0.0305	6.4e-53	234.743	0.0013248	0.93738	0.93738	FALSE	FALSE	0.0151711	9363	63926	21982	41944	0.465207	log odds	SD	0.00290106	2.27628e-07	TRUE	1.37789e-06
Caudal middle frontal T3	Alzheimer's disease	rs7920721	G	A	G	A	0.076961	0.0113	1.8e-11	46.3858	-0.00252609	0.3678	0.3678	FALSE	FALSE	0.00865367	9200	94437	59163	35274	0.385178	log odds	SD	0.000421545	2.61972e-06	TRUE	0.0833448
Caudal middle frontal T3	Alzheimer's disease	rs7933202	A	C	A	C	0.113	0.0125	1.91e-19	81.7216	0.00258433	0.6064	0.6064	FALSE	FALSE	0.00848679	9312	82771	30344	52427	0.380369	log odds	SD	0.000910374	3.40652e-06	TRUE	0.00954398
Caudal middle frontal T3	Alzheimer's disease	rs9271058	A	T	A	T	0.0978	0.0145	1.37e-11	45.4927	0.0157154	0.2664	0.2664	TRUE	FALSE	0.00922316	9363	82771	30344	52427	0.044199	log odds	SD	0.000583956	9.91247e-05	TRUE	0.192466
Caudal middle frontal T3	Alzheimer's disease	rs9331896	C	T	C	T	0.1269	0.013	1.39e-22	95.2876	-0.0100731	0.5954	0.5954	FALSE	FALSE	0.00838601	9256	82771	30344	52427	0.11484	log odds	SD	0.001158	4.90676e-05	TRUE	0.0136454
Caudal middle frontal T3	Alzheimer's disease	rs9473117	C	A	C	A	0.0873	0.0135	1.16e-10	41.8178	0.00393435	0.2555	0.2555	FALSE	FALSE	0.00937131	9200	82771	30344	52427	0.337305	log odds	SD	0.000452178	5.67414e-06	TRUE	0.0857747
Caudate	Alzheimer's disease	rs10808026	C	A	C	A	0.1006	0.0157	1.3e-10	41.0579	-0.00506727	0.7773	0.7773	FALSE	FALSE	0.00874783	27766	82771	30344	52427	0.281207	log odds	SD	0.000540878	8.88968e-06	TRUE	0.00345562
Caudate	Alzheimer's disease	rs10933431	C	G	C	G	0.0939	0.0159	3.42e-09	34.8768	0.000404107	0.7714	0.7714	TRUE	FALSE	0.00858529	28076	82771	30344	52427	0.481229	log odds	SD	0.000479416	5.75942e-08	TRUE	0.00171313
Caudate	Alzheimer's disease	rs11218343	T	C	T	C	0.2203	0.0315	2.88e-12	48.9112	0.0373185	0.95726	0.95726	FALSE	FALSE	0.0186615	28059	82771	30344	52427	0.0227634	log odds	SD	0.000638046	0.000113957	TRUE	0.0346979
Caudate	Alzheimer's disease	rs12539172	C	T	C	T	0.0823	0.0134	9.26e-10	37.7216	-0.0399443	0.6928	0.6928	FALSE	FALSE	0.00763955	28076	82771	30344	52427	8.53922e-08	log odds	SD	0.000442033	0.000679154	FALSE	0.465667
Caudate	Alzheimer's disease	rs12881735	T	C	T	C	0.0861	0.0149	7.35e-09	33.3913	0.000834199	0.7803	0.7803	FALSE	FALSE	0.00844267	27956	82771	30344	52427	0.460646	log odds	SD	0.000391593	2.38595e-07	TRUE	0.00526589
Caudate	Alzheimer's disease	rs138190086	A	G	A	G	0.2787	0.0477	5.3e-09	34.1379	-0.0273508	0.01093	0.01093	FALSE	FALSE	0.0264305	27998	94437	59163	35274	0.150376	log odds	SD	0.000217922	1.6174e-05	TRUE	0.114464
Caudate	Alzheimer's disease	rs17125924	G	A	G	A	0.1279	0.0211	1.42e-09	36.7431	-0.00545322	0.07952	0.07952	FALSE	FALSE	0.0124564	27947	82771	30344	52427	0.330771	log odds	SD	0.000352029	4.35337e-06	TRUE	0.015926
Caudate	Alzheimer's disease	rs2322599	A	G	A	G	0.0911	0.0128	9.78e-13	50.6544	-0.00408567	0.3469	0.3469	FALSE	FALSE	0.00740612	27898	82771	30344	52427	0.29059	log odds	SD	0.000566373	7.56382e-06	TRUE	0.00235863
Caudate	Alzheimer's disease	rs2830500	C	A	C	A	0.07257	0.013	2.6e-08	31.1622	-0.00198066	0.6809	0.6809	FALSE	FALSE	0.00790802	27822	94437	59163	35274	0.401115	log odds	SD	0.000352663	1.70475e-06	TRUE	0.0104134
Caudate	Alzheimer's disease	rs3740688	T	G	T	G	0.0887	0.0123	5.46e-13	52.004	0.000606968	0.5427	0.5427	FALSE	FALSE	0.00720011	27830	82771	30344	52427	0.466409	log odds	SD	0.000594389	1.82862e-07	TRUE	0.000545657
Caudate	Alzheimer's disease	rs3752246	G	C	G	C	0.1363	0.0167	3.06e-16	66.613	-0.0127532	0.1899	0.1899	TRUE	FALSE	0.00932883	28076	82771	30344	52427	0.0858015	log odds	SD	0.000845765	5.00415e-05	TRUE	0.0014345
Caudate	Alzheimer's disease	rs3851179	C	T	C	T	0.1304	0.0126	6.03e-25	107.106	-0.0111658	0.6292	0.6292	FALSE	FALSE	0.00738876	28076	82771	30344	52427	0.0653708	log odds	SD	0.00121598	5.81749e-05	TRUE	7.92982e-05
Caudate	Alzheimer's disease	rs429358	C	T	C	T	1.2017	0.0189	1e-200	4042.67	-0.0300059	0.1551	0.1551	FALSE	FALSE	0.0099702	28076	63926	21982	41944	0.00130813	log odds	SD	0.0410001	0.000235972	TRUE	4.28215e-155
Caudate	Alzheimer's disease	rs4844610	A	C	A	C	0.1569	0.0155	3.6e-24	102.467	-0.000725821	0.172	0.172	FALSE	FALSE	0.00930019	28060	82771	30344	52427	0.468897	log odds	SD	0.00103133	1.50054e-07	TRUE	4.34347e-06
Caudate	Alzheimer's disease	rs593742	A	G	A	G	0.07257	0.0125	6.8e-09	33.705	0.00792887	0.6799	0.6799	FALSE	FALSE	0.00777796	27844	82771	30344	52427	0.154006	log odds	SD	0.000350921	2.73643e-05	TRUE	0.0512809
Caudate	Alzheimer's disease	rs6024870	G	A	G	A	0.1229	0.0223	3.46e-08	30.3734	-0.0024663	0.9165	0.9165	FALSE	FALSE	0.0127008	27909	82771	30344	52427	0.423016	log odds	SD	0.000361703	9.30978e-07	TRUE	0.00909629
Caudate	Alzheimer's disease	rs6733839	T	C	T	C	0.1814	0.013	2.05e-44	194.71	-0.00412978	0.3797	0.3797	FALSE	FALSE	0.00754602	26438	82771	30344	52427	0.292093	log odds	SD	0.00231815	8.0339e-06	TRUE	1.36997e-10
Caudate	Alzheimer's disease	rs7185636	T	C	T	C	0.08338	0.0149	2.4e-08	31.3149	-0.015456	0.836	0.836	FALSE	FALSE	0.00949301	28066	82771	30344	52427	0.0517466	log odds	SD	0.000294398	6.55053e-05	TRUE	0.189367
Caudate	Alzheimer's disease	rs7412	C	T	C	T	0.4673	0.0305	6.4e-53	234.743	-0.00992104	0.93738	0.93738	FALSE	FALSE	0.013254	28076	63926	21982	41944	0.227069	log odds	SD	0.00427874	1.15551e-05	TRUE	4.16826e-18
Caudate	Alzheimer's disease	rs7920721	G	A	G	A	0.076961	0.0113	1.8e-11	46.3858	-0.000708677	0.3678	0.3678	FALSE	FALSE	0.00743663	27566	94437	59163	35274	0.46204	log odds	SD	0.000413553	2.33557e-07	TRUE	0.00372873
Caudate	Alzheimer's disease	rs7933202	A	C	A	C	0.113	0.0125	1.91e-19	81.7216	-0.0063173	0.6064	0.6064	FALSE	FALSE	0.0073159	27941	82771	30344	52427	0.193931	log odds	SD	0.000931855	1.90505e-05	TRUE	0.000155337
Caudate	Alzheimer's disease	rs9271058	A	T	A	T	0.0978	0.0145	1.37e-11	45.4927	0.0137408	0.2664	0.2664	TRUE	FALSE	0.00792568	28074	82771	30344	52427	0.0414853	log odds	SD	0.000560036	7.37983e-05	TRUE	0.029027
Caudate	Alzheimer's disease	rs9331896	C	T	C	T	0.1269	0.013	1.39e-22	95.2876	-0.00612161	0.5954	0.5954	FALSE	FALSE	0.00726352	27737	82771	30344	52427	0.199673	log odds	SD	0.00118581	1.80549e-05	TRUE	1.34463e-05
Caudate	Alzheimer's disease	rs9473117	C	A	C	A	0.0873	0.0135	1.16e-10	41.8178	-0.0173166	0.2555	0.2555	FALSE	FALSE	0.00807232	27594	82771	30344	52427	0.0159693	log odds	SD	0.000434806	0.00011408	TRUE	0.143329
Caudate T1	Alzheimer's disease	rs10808026	C	A	C	A	0.1006	0.0157	1.3e-10	41.0579	-0.00864774	0.7773	0.7773	FALSE	FALSE	0.0146301	9267	82771	30344	52427	0.277229	log odds	SD	0.000540878	2.58907e-05	TRUE	0.0971676
Caudate T1	Alzheimer's disease	rs10933431	C	G	C	G	0.0939	0.0159	3.42e-09	34.8768	-0.0130934	0.7714	0.7714	TRUE	FALSE	0.0144659	9374	82771	30344	52427	0.182701	log odds	SD	0.000479416	6.04631e-05	TRUE	0.195049
Caudate T1	Alzheimer's disease	rs11218343	T	C	T	C	0.2203	0.0315	2.88e-12	48.9112	0.110275	0.95726	0.95726	FALSE	FALSE	0.0325507	9367	82771	30344	52427	0.00035229	log odds	SD	0.000638046	0.000995058	FALSE	0.563996
Caudate T1	Alzheimer's disease	rs12539172	C	T	C	T	0.0823	0.0134	9.26e-10	37.7216	-0.0250666	0.6928	0.6928	FALSE	FALSE	0.0127566	9374	82771	30344	52427	0.0247074	log odds	SD	0.000442033	0.000267454	TRUE	0.668162
Caudate T1	Alzheimer's disease	rs12881735	T	C	T	C	0.0861	0.0149	7.35e-09	33.3913	0.000218433	0.7803	0.7803	FALSE	FALSE	0.0142561	9338	82771	30344	52427	0.493888	log odds	SD	0.000391593	1.63591e-08	TRUE	0.0717055
Caudate T1	Alzheimer's disease	rs138190086	A	G	A	G	0.2787	0.0477	5.3e-09	34.1379	0.00818813	0.01093	0.01093	FALSE	FALSE	0.0428878	9347	94437	59163	35274	0.424294	log odds	SD	0.000217922	1.44959e-06	TRUE	0.21119
Caudate T1	Alzheimer's disease	rs17125924	G	A	G	A	0.1279	0.0211	1.42e-09	36.7431	0.0088516	0.07952	0.07952	FALSE	FALSE	0.0212961	9335	82771	30344	52427	0.338835	log odds	SD	0.000352029	1.147e-05	TRUE	0.159052
Caudate T1	Alzheimer's disease	rs2322599	A	G	A	G	0.0911	0.0128	9.78e-13	50.6544	0.00817061	0.3469	0.3469	FALSE	FALSE	0.0125185	9318	82771	30344	52427	0.256981	log odds	SD	0.000566373	3.02499e-05	TRUE	0.0939786
Caudate T1	Alzheimer's disease	rs2830500	C	A	C	A	0.07257	0.013	2.6e-08	31.1622	-0.00853741	0.6809	0.6809	FALSE	FALSE	0.0132197	9299	94437	59163	35274	0.259202	log odds	SD	0.000352663	3.16733e-05	TRUE	0.22626
Caudate T1	Alzheimer's disease	rs3740688	T	G	T	G	0.0887	0.0123	5.46e-13	52.004	0.00242408	0.5427	0.5427	FALSE	FALSE	0.0120405	9293	82771	30344	52427	0.420221	log odds	SD	0.000594389	2.91666e-06	TRUE	0.0382182
Caudate T1	Alzheimer's disease	rs3752246	G	C	G	C	0.1363	0.0167	3.06e-16	66.613	-0.0221323	0.1899	0.1899	TRUE	FALSE	0.0157772	9374	82771	30344	52427	0.0803376	log odds	SD	0.000845765	0.000150711	TRUE	0.122929
Caudate T1	Alzheimer's disease	rs3851179	C	T	C	T	0.1304	0.0126	6.03e-25	107.106	-0.000525462	0.6292	0.6292	FALSE	FALSE	0.0123414	9374	82771	30344	52427	0.483019	log odds	SD	0.00121598	1.28837e-07	TRUE	0.00153628
Caudate T1	Alzheimer's disease	rs429358	C	T	C	T	1.2017	0.0189	1e-200	4042.67	-0.00365277	0.1551	0.1551	FALSE	FALSE	0.0165235	9374	63926	21982	41944	0.412521	log odds	SD	0.0410001	3.49697e-06	TRUE	1.49816e-75
Caudate T1	Alzheimer's disease	rs4844610	A	C	A	C	0.1569	0.0155	3.6e-24	102.467	-0.0027553	0.172	0.172	FALSE	FALSE	0.0157349	9367	82771	30344	52427	0.430497	log odds	SD	0.00103133	2.16235e-06	TRUE	0.00492927
Caudate T1	Alzheimer's disease	rs593742	A	G	A	G	0.07257	0.0125	6.8e-09	33.705	0.00108242	0.6799	0.6799	FALSE	FALSE	0.0130748	9292	82771	30344	52427	0.467011	log odds	SD	0.000350921	5.09981e-07	TRUE	0.0995805
Caudate T1	Alzheimer's disease	rs6024870	G	A	G	A	0.1229	0.0223	3.46e-08	30.3734	0.00705519	0.9165	0.9165	FALSE	FALSE	0.0213291	9307	82771	30344	52427	0.370406	log odds	SD	0.000361703	7.61845e-06	TRUE	0.136989
Caudate T1	Alzheimer's disease	rs6733839	T	C	T	C	0.1814	0.013	2.05e-44	194.71	0.0107745	0.3797	0.3797	FALSE	FALSE	0.0126943	8871	82771	30344	52427	0.198007	log odds	SD	0.00231815	5.46843e-05	TRUE	0.000261683
Caudate T1	Alzheimer's disease	rs7185636	T	C	T	C	0.08338	0.0149	2.4e-08	31.3149	0.00687519	0.836	0.836	FALSE	FALSE	0.0159245	9371	82771	30344	52427	0.332967	log odds	SD	0.000294398	1.29613e-05	TRUE	0.213537
Caudate T1	Alzheimer's disease	rs7412	C	T	C	T	0.4673	0.0305	6.4e-53	234.743	0.0130066	0.93738	0.93738	FALSE	FALSE	0.0222056	9374	63926	21982	41944	0.279026	log odds	SD	0.00427874	1.98604e-05	TRUE	3.4078e-08
Caudate T1	Alzheimer's disease	rs7920721	G	A	G	A	0.076961	0.0113	1.8e-11	46.3858	-0.00863237	0.3678	0.3678	FALSE	FALSE	0.0124087	9194	94437	59163	35274	0.243318	log odds	SD	0.000413553	3.46543e-05	TRUE	0.185957
Caudate T1	Alzheimer's disease	rs7933202	A	C	A	C	0.113	0.0125	1.91e-19	81.7216	0.0033019	0.6064	0.6064	FALSE	FALSE	0.0122746	9330	82771	30344	52427	0.393964	log odds	SD	0.000931855	5.20443e-06	TRUE	0.00968576
Caudate T1	Alzheimer's disease	rs9271058	A	T	A	T	0.0978	0.0145	1.37e-11	45.4927	0.000897698	0.2664	0.2664	TRUE	FALSE	0.0132937	9373	82771	30344	52427	0.473081	log odds	SD	0.000560036	3.14981e-07	TRUE	0.0340007
Caudate T1	Alzheimer's disease	rs9331896	C	T	C	T	0.1269	0.013	1.39e-22	95.2876	-0.00498951	0.5954	0.5954	FALSE	FALSE	0.0121318	9249	82771	30344	52427	0.340435	log odds	SD	0.00118581	1.19945e-05	TRUE	0.00471594
Caudate T1	Alzheimer's disease	rs9473117	C	A	C	A	0.0873	0.0135	1.16e-10	41.8178	-0.00560035	0.2555	0.2555	FALSE	FALSE	0.013487	9230	82771	30344	52427	0.338983	log odds	SD	0.000434806	1.19321e-05	TRUE	0.112869
Caudate T2	Alzheimer's disease	rs10808026	C	A	C	A	0.1006	0.0157	1.3e-10	41.0579	0.00481767	0.7773	0.7773	FALSE	FALSE	0.0150645	9271	82771	30344	52427	0.374559	log odds	SD	0.000540878	8.03551e-06	TRUE	0.0622081
Caudate T2	Alzheimer's disease	rs10933431	C	G	C	G	0.0939	0.0159	3.42e-09	34.8768	0.00191338	0.7714	0.7714	TRUE	FALSE	0.0148479	9364	82771	30344	52427	0.448732	log odds	SD	0.000479416	1.29118e-06	TRUE	0.056903
Caudate T2	Alzheimer's disease	rs11218343	T	C	T	C	0.2203	0.0315	2.88e-12	48.9112	0.0391578	0.95726	0.95726	FALSE	FALSE	0.0316537	9360	82771	30344	52427	0.108031	log odds	SD	0.000638046	0.000125467	TRUE	0.19725
Caudate T2	Alzheimer's disease	rs12539172	C	T	C	T	0.0823	0.0134	9.26e-10	37.7216	-0.0571351	0.6928	0.6928	FALSE	FALSE	0.0132679	9364	82771	30344	52427	8.30162e-06
Caudate T2	Alzheimer's disease	rs12881735	T	C	T	C	0.0861	0.0149	7.35e-09	33.3913	0.00201262	0.7803	0.7803	FALSE	FALSE	0.0144371	9322	82771	30344	52427	0.444565
Caudate T2	Alzheimer's disease	rs138190086	A	G	A	G	0.2787	0.0477	5.3e-09	34.1379	-0.0444225	0.01093	0.01093	FALSE	FALSE	0.0469727	9345	94437	59163	35274	0.172148
Caudate T2	Alzheimer's disease	rs17125924	G	A	G	A	0.1279	0.0211	1.42e-09	36.7431	-0.0129298	0.07952	0.07952	FALSE	FALSE	0.0213792	9321	82771	30344	52427	0.272661
Caudate T2	Alzheimer's disease	rs2322599	A	G	A	G	0.0911	0.0128	9.78e-13	50.6544	-0.0252473	0.3469	0.3469	FALSE	FALSE	0.0127971	9303	82771	30344	52427	0.0242543
Caudate T2	Alzheimer's disease	rs2830500	C	A	C	A	0.07257	0.013	2.6e-08	31.1622	-0.00225501	0.6809	0.6809	FALSE	FALSE	0.0136675	9277	94437	59163	35274	0.434476
Caudate T2	Alzheimer's disease	rs3740688	T	G	T	G	0.0887	0.0123	5.46e-13	52.004	0.00173261	0.5427	0.5427	FALSE	FALSE	0.012472	9266	82771	30344	52427	0.444757
Caudate T2	Alzheimer's disease	rs3752246	G	C	G	C	0.1363	0.0167	3.06e-16	66.613	-0.0190599	0.1899	0.1899	TRUE	FALSE	0.0160791	9364	82771	30344	52427	0.117934
Caudate T2	Alzheimer's disease	rs3851179	C	T	C	T	0.1304	0.0126	6.03e-25	107.106	-0.0306637	0.6292	0.6292	FALSE	FALSE	0.0128303	9364	82771	30344	52427	0.00842533
Caudate T2	Alzheimer's disease	rs429358	C	T	C	T	1.2017	0.0189	1e-200	4042.67	-0.0367106	0.1551	0.1551	FALSE	FALSE	0.0168736	9364	63926	21982	41944	0.0147919
Caudate T2	Alzheimer's disease	rs4844610	A	C	A	C	0.1569	0.0155	3.6e-24	102.467	0.00538199	0.172	0.172	FALSE	FALSE	0.01599	9357	82771	30344	52427	0.368215
Caudate T2	Alzheimer's disease	rs593742	A	G	A	G	0.07257	0.0125	6.8e-09	33.705	-0.00881743	0.6799	0.6799	FALSE	FALSE	0.0135467	9273	82771	30344	52427	0.257558
Caudate T2	Alzheimer's disease	rs6024870	G	A	G	A	0.1229	0.0223	3.46e-08	30.3734	-0.0121565	0.9165	0.9165	FALSE	FALSE	0.0221464	9325	82771	30344	52427	0.291532
Caudate T2	Alzheimer's disease	rs6733839	T	C	T	C	0.1814	0.013	2.05e-44	194.71	-0.0185972	0.3797	0.3797	FALSE	FALSE	0.0130286	8800	82771	30344	52427	0.0767301
Caudate T2	Alzheimer's disease	rs7185636	T	C	T	C	0.08338	0.0149	2.4e-08	31.3149	-0.0122048	0.836	0.836	FALSE	FALSE	0.0165191	9359	82771	30344	52427	0.230006
Caudate T2	Alzheimer's disease	rs7412	C	T	C	T	0.4673	0.0305	6.4e-53	234.743	-0.00470006	0.93738	0.93738	FALSE	FALSE	0.0232016	9364	63926	21982	41944	0.419734
Caudate T2	Alzheimer's disease	rs7920721	G	A	G	A	0.076961	0.0113	1.8e-11	46.3858	0.00120218	0.3678	0.3678	FALSE	FALSE	0.0128598	9197	94437	59163	35274	0.462759
Caudate T2	Alzheimer's disease	rs7933202	A	C	A	C	0.113	0.0125	1.91e-19	81.7216	-0.0166849	0.6064	0.6064	FALSE	FALSE	0.0126558	9324	82771	30344	52427	0.0936927
Caudate T2	Alzheimer's disease	rs9271058	A	T	A	T	0.0978	0.0145	1.37e-11	45.4927	0.000569042	0.2664	0.2664	TRUE	FALSE	0.013648	9363	82771	30344	52427	0.483371
Caudate T2	Alzheimer's disease	rs9331896	C	T	C	T	0.1269	0.013	1.39e-22	95.2876	-0.0202616	0.5954	0.5954	FALSE	FALSE	0.0126006	9257	82771	30344	52427	0.0539189
Caudate T2	Alzheimer's disease	rs9473117	C	A	C	A	0.0873	0.0135	1.16e-10	41.8178	-0.0461329	0.2555	0.2555	FALSE	FALSE	0.0140023	9188	82771	30344	52427	0.000492701
Caudate T3	Alzheimer's disease	rs10808026	C	A	C	A	0.1006	0.0157	1.3e-10	41.0579	-0.0114625	0.7773	0.7773	FALSE	FALSE	0.0156671	9228	82771	30344	52427	0.232197
Caudate T3	Alzheimer's disease	rs10933431	C	G	C	G	0.0939	0.0159	3.42e-09	34.8768	0.0115422	0.7714	0.7714	TRUE	FALSE	0.0152014	9338	82771	30344	52427	0.223842
Caudate T3	Alzheimer's disease	rs11218343	T	C	T	C	0.2203	0.0315	2.88e-12	48.9112	-0.0219876	0.95726	0.95726	FALSE	FALSE	0.0326042	9332	82771	30344	52427	0.250036
Caudate T3	Alzheimer's disease	rs12539172	C	T	C	T	0.0823	0.0134	9.26e-10	37.7216	-0.0357306	0.6928	0.6928	FALSE	FALSE	0.0135969	9338	82771	30344	52427	0.0042963
Caudate T3	Alzheimer's disease	rs12881735	T	C	T	C	0.0861	0.0149	7.35e-09	33.3913	-0.000123041	0.7803	0.7803	FALSE	FALSE	0.0150905	9296	82771	30344	52427	0.496747
Caudate T3	Alzheimer's disease	rs138190086	A	G	A	G	0.2787	0.0477	5.3e-09	34.1379	-0.0444078	0.01093	0.01093	FALSE	FALSE	0.0473935	9306	94437	59163	35274	0.174379
Caudate T3	Alzheimer's disease	rs17125924	G	A	G	A	0.1279	0.0211	1.42e-09	36.7431	-0.008215	0.07952	0.07952	FALSE	FALSE	0.0219162	9291	82771	30344	52427	0.353891
Caudate T3	Alzheimer's disease	rs2322599	A	G	A	G	0.0911	0.0128	9.78e-13	50.6544	0.00562936	0.3469	0.3469	FALSE	FALSE	0.0130899	9277	82771	30344	52427	0.333579
Caudate T3	Alzheimer's disease	rs2830500	C	A	C	A	0.07257	0.013	2.6e-08	31.1622	0.00262078	0.6809	0.6809	FALSE	FALSE	0.0141285	9246	94437	59163	35274	0.42642
Caudate T3	Alzheimer's disease	rs3740688	T	G	T	G	0.0887	0.0123	5.46e-13	52.004	-0.00457701	0.5427	0.5427	FALSE	FALSE	0.0128253	9271	82771	30344	52427	0.360594
Caudate T3	Alzheimer's disease	rs3752246	G	C	G	C	0.1363	0.0167	3.06e-16	66.613	0.00370356	0.1899	0.1899	TRUE	FALSE	0.0165182	9338	82771	30344	52427	0.411297
Caudate T3	Alzheimer's disease	rs3851179	C	T	C	T	0.1304	0.0126	6.03e-25	107.106	-0.00484832	0.6292	0.6292	FALSE	FALSE	0.0131354	9338	82771	30344	52427	0.356025
Caudate T3	Alzheimer's disease	rs429358	C	T	C	T	1.2017	0.0189	1e-200	4042.67	-0.0470798	0.1551	0.1551	FALSE	FALSE	0.0183709	9338	63926	21982	41944	0.00519256
Caudate T3	Alzheimer's disease	rs4844610	A	C	A	C	0.1569	0.0155	3.6e-24	102.467	-0.00358862	0.172	0.172	FALSE	FALSE	0.0164913	9336	82771	30344	52427	0.413868
Caudate T3	Alzheimer's disease	rs593742	A	G	A	G	0.07257	0.0125	6.8e-09	33.705	0.0292786	0.6799	0.6799	FALSE	FALSE	0.0137038	9279	82771	30344	52427	0.0163179
Caudate T3	Alzheimer's disease	rs6024870	G	A	G	A	0.1229	0.0223	3.46e-08	30.3734	-8.57386e-05	0.9165	0.9165	FALSE	FALSE	0.022376	9277	82771	30344	52427	0.498471
Caudate T3	Alzheimer's disease	rs6733839	T	C	T	C	0.1814	0.013	2.05e-44	194.71	-0.00577512	0.3797	0.3797	FALSE	FALSE	0.0134263	8767	82771	30344	52427	0.333549
Caudate T3	Alzheimer's disease	rs7185636	T	C	T	C	0.08338	0.0149	2.4e-08	31.3149	-0.037123	0.836	0.836	FALSE	FALSE	0.0167652	9336	82771	30344	52427	0.0134045
Caudate T3	Alzheimer's disease	rs7412	C	T	C	T	0.4673	0.0305	6.4e-53	234.743	-0.0330976	0.93738	0.93738	FALSE	FALSE	0.0233136	9338	63926	21982	41944	0.0778521
Caudate T3	Alzheimer's disease	rs7920721	G	A	G	A	0.076961	0.0113	1.8e-11	46.3858	0.00404823	0.3678	0.3678	FALSE	FALSE	0.0132852	9175	94437	59163	35274	0.380291
Caudate T3	Alzheimer's disease	rs7933202	A	C	A	C	0.113	0.0125	1.91e-19	81.7216	-0.00640536	0.6064	0.6064	FALSE	FALSE	0.0130169	9287	82771	30344	52427	0.311331
Caudate T3	Alzheimer's disease	rs9271058	A	T	A	T	0.0978	0.0145	1.37e-11	45.4927	0.0397093	0.2664	0.2664	TRUE	FALSE	0.014158	9338	82771	30344	52427	0.00251795
Caudate T3	Alzheimer's disease	rs9331896	C	T	C	T	0.1269	0.013	1.39e-22	95.2876	0.00647049	0.5954	0.5954	FALSE	FALSE	0.0129259	9231	82771	30344	52427	0.308332
Caudate T3	Alzheimer's disease	rs9473117	C	A	C	A	0.0873	0.0135	1.16e-10	41.8178	-0.000687422	0.2555	0.2555	FALSE	FALSE	0.0143697	9176	82771	30344	52427	0.480923
Cuneus	Alzheimer's disease	rs10808026	C	A	C	A	0.1006	0.0157	1.3e-10	41.0579	0.0128304	0.7773	0.7773	FALSE	FALSE	0.00849001	27817	82771	30344	52427	0.0653644
Cuneus	Alzheimer's disease	rs10933431	C	G	C	G	0.0939	0.0159	3.42e-09	34.8768	0.000230048	0.7714	0.7714	TRUE	FALSE	0.00832265	28127	82771	30344	52427	0.488974
Cuneus	Alzheimer's disease	rs11218343	T	C	T	C	0.2203	0.0315	2.88e-12	48.9112	-0.00147171	0.95726	0.95726	FALSE	FALSE	0.0180843	28110	82771	30344	52427	0.46757
Cuneus	Alzheimer's disease	rs12539172	C	T	C	T	0.0823	0.0134	9.26e-10	37.7216	0.0122036	0.6928	0.6928	FALSE	FALSE	0.00740746	28127	82771	30344	52427	0.0497299
Cuneus	Alzheimer's disease	rs12881735	T	C	T	C	0.0861	0.0149	7.35e-09	33.3913	0.00980825	0.7803	0.7803	FALSE	FALSE	0.00818128	28006	82771	30344	52427	0.11529
Cuneus	Alzheimer's disease	rs138190086	A	G	A	G	0.2787	0.0477	5.3e-09	34.1379	0.00580641	0.01093	0.01093	FALSE	FALSE	0.0256478	28049	94437	59163	35274	0.410449
Cuneus	Alzheimer's disease	rs17125924	G	A	G	A	0.1279	0.0211	1.42e-09	36.7431	0.00701969	0.07952	0.07952	FALSE	FALSE	0.0120645	27997	82771	30344	52427	0.280335
Cuneus	Alzheimer's disease	rs2322599	A	G	A	G	0.0911	0.0128	9.78e-13	50.6544	-0.00103673	0.3469	0.3469	FALSE	FALSE	0.00718527	27949	82771	30344	52427	0.442637
Cuneus	Alzheimer's disease	rs2830500	C	A	C	A	0.07257	0.013	2.6e-08	31.1622	-0.00591067	0.6809	0.6809	FALSE	FALSE	0.00766806	27872	94437	59163	35274	0.220408
Cuneus	Alzheimer's disease	rs3740688	T	G	T	G	0.0887	0.0123	5.46e-13	52.004	-0.00358557	0.5427	0.5427	FALSE	FALSE	0.00697479	27881	82771	30344	52427	0.3036
Cuneus	Alzheimer's disease	rs3752246	G	C	G	C	0.1363	0.0167	3.06e-16	66.613	-0.0151088	0.1899	0.1899	TRUE	FALSE	0.00903955	28127	82771	30344	52427	0.0473202
Cuneus	Alzheimer's disease	rs3851179	C	T	C	T	0.1304	0.0126	6.03e-25	107.106	-0.00435585	0.6292	0.6292	FALSE	FALSE	0.00716267	28127	82771	30344	52427	0.27155
Cuneus	Alzheimer's disease	rs429358	C	T	C	T	1.2017	0.0189	1e-200	4042.67	0.0295675	0.1551	0.1551	FALSE	FALSE	0.00966318	28127	63926	21982	41944	0.0011074
Cuneus	Alzheimer's disease	rs4844610	A	C	A	C	0.1569	0.0155	3.6e-24	102.467	0.0080206	0.172	0.172	FALSE	FALSE	0.0090165	28111	82771	30344	52427	0.186855
Cuneus	Alzheimer's disease	rs593742	A	G	A	G	0.07257	0.0125	6.8e-09	33.705	-0.00441363	0.6799	0.6799	FALSE	FALSE	0.00754494	27894	82771	30344	52427	0.279281
Cuneus	Alzheimer's disease	rs6024870	G	A	G	A	0.1229	0.0223	3.46e-08	30.3734	0.0196677	0.9165	0.9165	FALSE	FALSE	0.0122998	27960	82771	30344	52427	0.0549078
Cuneus	Alzheimer's disease	rs6733839	T	C	T	C	0.1814	0.013	2.05e-44	194.71	0.00119027	0.3797	0.3797	FALSE	FALSE	0.00731799	26486	82771	30344	52427	0.435397
Cuneus	Alzheimer's disease	rs7185636	T	C	T	C	0.08338	0.0149	2.4e-08	31.3149	0.0205115	0.836	0.836	FALSE	FALSE	0.0092031	28117	82771	30344	52427	0.0129148
Cuneus	Alzheimer's disease	rs7412	C	T	C	T	0.4673	0.0305	6.4e-53	234.743	0.040898	0.93738	0.93738	FALSE	FALSE	0.0128406	28127	63926	21982	41944	0.000723614
Cuneus	Alzheimer's disease	rs7920721	G	A	G	A	0.076961	0.0113	1.8e-11	46.3858	-0.00941497	0.3678	0.3678	FALSE	FALSE	0.00721185	27617	94437	59163	35274	0.0958634
Cuneus	Alzheimer's disease	rs7933202	A	C	A	C	0.113	0.0125	1.91e-19	81.7216	0.00999133	0.6064	0.6064	FALSE	FALSE	0.00709188	27992	82771	30344	52427	0.0794413
Cuneus	Alzheimer's disease	rs9271058	A	T	A	T	0.0978	0.0145	1.37e-11	45.4927	-0.00304229	0.2664	0.2664	TRUE	FALSE	0.00767951	28125	82771	30344	52427	0.345995
Cuneus	Alzheimer's disease	rs9331896	C	T	C	T	0.1269	0.013	1.39e-22	95.2876	-0.00777916	0.5954	0.5954	FALSE	FALSE	0.00703844	27788	82771	30344	52427	0.134528
Cuneus	Alzheimer's disease	rs9473117	C	A	C	A	0.0873	0.0135	1.16e-10	41.8178	0.00313118	0.2555	0.2555	FALSE	FALSE	0.00782319	27644	82771	30344	52427	0.344489
Cuneus T1	Alzheimer's disease	rs10808026	C	A	C	A	0.1006	0.0157	1.3e-10	41.0579	0.00301682	0.7773	0.7773	FALSE	FALSE	0.01502	9270	82771	30344	52427	0.420406
Cuneus T1	Alzheimer's disease	rs10933431	C	G	C	G	0.0939	0.0159	3.42e-09	34.8768	-0.0125075	0.7714	0.7714	TRUE	FALSE	0.014833	9377	82771	30344	52427	0.199552
Cuneus T1	Alzheimer's disease	rs11218343	T	C	T	C	0.2203	0.0315	2.88e-12	48.9112	0.0185717	0.95726	0.95726	FALSE	FALSE	0.0334148	9370	82771	30344	52427	0.289177
Cuneus T1	Alzheimer's disease	rs12539172	C	T	C	T	0.0823	0.0134	9.26e-10	37.7216	0.023885	0.6928	0.6928	FALSE	FALSE	0.013081	9377	82771	30344	52427	0.0339299
Cuneus T1	Alzheimer's disease	rs12881735	T	C	T	C	0.0861	0.0149	7.35e-09	33.3913	0.0184507	0.7803	0.7803	FALSE	FALSE	0.0146014	9341	82771	30344	52427	0.103182
Cuneus T1	Alzheimer's disease	rs138190086	A	G	A	G	0.2787	0.0477	5.3e-09	34.1379	0.0521007	0.01093	0.01093	FALSE	FALSE	0.0439692	9350	94437	59163	35274	0.118021
Cuneus T1	Alzheimer's disease	rs17125924	G	A	G	A	0.1279	0.0211	1.42e-09	36.7431	0.00989888	0.07952	0.07952	FALSE	FALSE	0.0218263	9338	82771	30344	52427	0.325083
Cuneus T1	Alzheimer's disease	rs2322599	A	G	A	G	0.0911	0.0128	9.78e-13	50.6544	-0.000704511	0.3469	0.3469	FALSE	FALSE	0.0128473	9321	82771	30344	52427	0.478134
Cuneus T1	Alzheimer's disease	rs2830500	C	A	C	A	0.07257	0.013	2.6e-08	31.1622	-0.016677	0.6809	0.6809	FALSE	FALSE	0.013567	9302	94437	59163	35274	0.109493
Cuneus T1	Alzheimer's disease	rs3740688	T	G	T	G	0.0887	0.0123	5.46e-13	52.004	-0.0199457	0.5427	0.5427	FALSE	FALSE	0.0123358	9296	82771	30344	52427	0.0529498
Cuneus T1	Alzheimer's disease	rs3752246	G	C	G	C	0.1363	0.0167	3.06e-16	66.613	-0.0187123	0.1899	0.1899	TRUE	FALSE	0.0161793	9377	82771	30344	52427	0.123726
Cuneus T1	Alzheimer's disease	rs3851179	C	T	C	T	0.1304	0.0126	6.03e-25	107.106	-0.0132357	0.6292	0.6292	FALSE	FALSE	0.0126549	9377	82771	30344	52427	0.147806
Cuneus T1	Alzheimer's disease	rs429358	C	T	C	T	1.2017	0.0189	1e-200	4042.67	0.0319059	0.1551	0.1551	FALSE	FALSE	0.0169413	9377	63926	21982	41944	0.0298283
Cuneus T1	Alzheimer's disease	rs4844610	A	C	A	C	0.1569	0.0155	3.6e-24	102.467	0.00834107	0.172	0.172	FALSE	FALSE	0.0161359	9370	82771	30344	52427	0.302604
Cuneus T1	Alzheimer's disease	rs593742	A	G	A	G	0.07257	0.0125	6.8e-09	33.705	-0.00797809	0.6799	0.6799	FALSE	FALSE	0.0134143	9295	82771	30344	52427	0.276006
Cuneus T1	Alzheimer's disease	rs6024870	G	A	G	A	0.1229	0.0223	3.46e-08	30.3734	-0.00348389	0.9165	0.9165	FALSE	FALSE	0.0218749	9310	82771	30344	52427	0.436731
Cuneus T1	Alzheimer's disease	rs6733839	T	C	T	C	0.1814	0.013	2.05e-44	194.71	0.0220372	0.3797	0.3797	FALSE	FALSE	0.0130077	8874	82771	30344	52427	0.0451172
Cuneus T1	Alzheimer's disease	rs7185636	T	C	T	C	0.08338	0.0149	2.4e-08	31.3149	0.0446067	0.836	0.836	FALSE	FALSE	0.0163126	9374	82771	30344	52427	0.00312378
Cuneus T1	Alzheimer's disease	rs7412	C	T	C	T	0.4673	0.0305	6.4e-53	234.743	0.037956	0.93738	0.93738	FALSE	FALSE	0.0227653	9377	63926	21982	41944	0.0477298
Cuneus T1	Alzheimer's disease	rs7920721	G	A	G	A	0.076961	0.0113	1.8e-11	46.3858	-0.0011748	0.3678	0.3678	FALSE	FALSE	0.0127376	9197	94437	59163	35274	0.463257
Cuneus T1	Alzheimer's disease	rs7933202	A	C	A	C	0.113	0.0125	1.91e-19	81.7216	0.000406974	0.6064	0.6064	FALSE	FALSE	0.0125938	9333	82771	30344	52427	0.48711
Cuneus T1	Alzheimer's disease	rs9271058	A	T	A	T	0.0978	0.0145	1.37e-11	45.4927	-0.00119619	0.2664	0.2664	TRUE	FALSE	0.0136259	9376	82771	30344	52427	0.465023
Cuneus T1	Alzheimer's disease	rs9331896	C	T	C	T	0.1269	0.013	1.39e-22	95.2876	-0.00734658	0.5954	0.5954	FALSE	FALSE	0.012442	9252	82771	30344	52427	0.277439
Cuneus T1	Alzheimer's disease	rs9473117	C	A	C	A	0.0873	0.0135	1.16e-10	41.8178	-0.00983526	0.2555	0.2555	FALSE	FALSE	0.0138207	9233	82771	30344	52427	0.238347
Cuneus T2	Alzheimer's disease	rs10808026	C	A	C	A	0.1006	0.0157	1.3e-10	41.0579	0.0210613	0.7773	0.7773	FALSE	FALSE	0.0147156	9283	82771	30344	52427	0.0761839
Cuneus T2	Alzheimer's disease	rs10933431	C	G	C	G	0.0939	0.0159	3.42e-09	34.8768	0.0131025	0.7714	0.7714	TRUE	FALSE	0.0144841	9376	82771	30344	52427	0.182836
Cuneus T2	Alzheimer's disease	rs11218343	T	C	T	C	0.2203	0.0315	2.88e-12	48.9112	0.0163411	0.95726	0.95726	FALSE	FALSE	0.0308485	9372	82771	30344	52427	0.298152
Cuneus T2	Alzheimer's disease	rs12539172	C	T	C	T	0.0823	0.0134	9.26e-10	37.7216	0.0169446	0.6928	0.6928	FALSE	FALSE	0.0129538	9376	82771	30344	52427	0.0954237
Cuneus T2	Alzheimer's disease	rs12881735	T	C	T	C	0.0861	0.0149	7.35e-09	33.3913	0.0172921	0.7803	0.7803	FALSE	FALSE	0.0140814	9334	82771	30344	52427	0.109722
Cuneus T2	Alzheimer's disease	rs138190086	A	G	A	G	0.2787	0.0477	5.3e-09	34.1379	-0.0431134	0.01093	0.01093	FALSE	FALSE	0.0457892	9357	94437	59163	35274	0.173208
Cuneus T2	Alzheimer's disease	rs17125924	G	A	G	A	0.1279	0.0211	1.42e-09	36.7431	0.0146279	0.07952	0.07952	FALSE	FALSE	0.0208481	9332	82771	30344	52427	0.241452
Cuneus T2	Alzheimer's disease	rs2322599	A	G	A	G	0.0911	0.0128	9.78e-13	50.6544	0.00152314	0.3469	0.3469	FALSE	FALSE	0.0124883	9315	82771	30344	52427	0.451463
Cuneus T2	Alzheimer's disease	rs2830500	C	A	C	A	0.07257	0.013	2.6e-08	31.1622	-0.0112108	0.6809	0.6809	FALSE	FALSE	0.0133293	9288	94437	59163	35274	0.200155
Cuneus T2	Alzheimer's disease	rs3740688	T	G	T	G	0.0887	0.0123	5.46e-13	52.004	0.00431695	0.5427	0.5427	FALSE	FALSE	0.0121535	9278	82771	30344	52427	0.361219
Cuneus T2	Alzheimer's disease	rs3752246	G	C	G	C	0.1363	0.0167	3.06e-16	66.613	0.00187794	0.1899	0.1899	TRUE	FALSE	0.0156788	9376	82771	30344	52427	0.452331
Cuneus T2	Alzheimer's disease	rs3851179	C	T	C	T	0.1304	0.0126	6.03e-25	107.106	0.0101827	0.6292	0.6292	FALSE	FALSE	0.0125158	9376	82771	30344	52427	0.20794
Cuneus T2	Alzheimer's disease	rs429358	C	T	C	T	1.2017	0.0189	1e-200	4042.67	0.0275342	0.1551	0.1551	FALSE	FALSE	0.0164661	9376	63926	21982	41944	0.0472451
Cuneus T2	Alzheimer's disease	rs4844610	A	C	A	C	0.1569	0.0155	3.6e-24	102.467	0.00661473	0.172	0.172	FALSE	FALSE	0.0155887	9369	82771	30344	52427	0.335663
Cuneus T2	Alzheimer's disease	rs593742	A	G	A	G	0.07257	0.0125	6.8e-09	33.705	-0.0157307	0.6799	0.6799	FALSE	FALSE	0.0132099	9284	82771	30344	52427	0.116862
Cuneus T2	Alzheimer's disease	rs6024870	G	A	G	A	0.1229	0.0223	3.46e-08	30.3734	0.0257079	0.9165	0.9165	FALSE	FALSE	0.0215715	9337	82771	30344	52427	0.116679
Cuneus T2	Alzheimer's disease	rs6733839	T	C	T	C	0.1814	0.013	2.05e-44	194.71	-0.00864576	0.3797	0.3797	FALSE	FALSE	0.0127001	8811	82771	30344	52427	0.248011
Cuneus T2	Alzheimer's disease	rs7185636	T	C	T	C	0.08338	0.0149	2.4e-08	31.3149	0.0165005	0.836	0.836	FALSE	FALSE	0.0161201	9371	82771	30344	52427	0.153012
Cuneus T2	Alzheimer's disease	rs7412	C	T	C	T	0.4673	0.0305	6.4e-53	234.743	0.0502839	0.93738	0.93738	FALSE	FALSE	0.022625	9376	63926	21982	41944	0.0131249
Cuneus T2	Alzheimer's disease	rs7920721	G	A	G	A	0.076961	0.0113	1.8e-11	46.3858	-0.00487214	0.3678	0.3678	FALSE	FALSE	0.0125574	9209	94437	59163	35274	0.349011
Cuneus T2	Alzheimer's disease	rs7933202	A	C	A	C	0.113	0.0125	1.91e-19	81.7216	0.0235373	0.6064	0.6064	FALSE	FALSE	0.0123541	9336	82771	30344	52427	0.0283756
Cuneus T2	Alzheimer's disease	rs9271058	A	T	A	T	0.0978	0.0145	1.37e-11	45.4927	-0.000562295	0.2664	0.2664	TRUE	FALSE	0.0133044	9375	82771	30344	52427	0.483144
Cuneus T2	Alzheimer's disease	rs9331896	C	T	C	T	0.1269	0.013	1.39e-22	95.2876	-0.0105839	0.5954	0.5954	FALSE	FALSE	0.0123061	9269	82771	30344	52427	0.19488
Cuneus T2	Alzheimer's disease	rs9473117	C	A	C	A	0.0873	0.0135	1.16e-10	41.8178	-0.00762426	0.2555	0.2555	FALSE	FALSE	0.0136633	9200	82771	30344	52427	0.288419
Cuneus T3	Alzheimer's disease	rs10808026	C	A	C	A	0.1006	0.0157	1.3e-10	41.0579	0.0146852	0.7773	0.7773	FALSE	FALSE	0.0143673	9264	82771	30344	52427	0.153361
Cuneus T3	Alzheimer's disease	rs10933431	C	G	C	G	0.0939	0.0159	3.42e-09	34.8768	0.00100656	0.7714	0.7714	TRUE	FALSE	0.0139341	9374	82771	30344	52427	0.471207
Cuneus T3	Alzheimer's disease	rs11218343	T	C	T	C	0.2203	0.0315	2.88e-12	48.9112	-0.0397269	0.95726	0.95726	FALSE	FALSE	0.029866	9368	82771	30344	52427	0.0917306
Cuneus T3	Alzheimer's disease	rs12539172	C	T	C	T	0.0823	0.0134	9.26e-10	37.7216	-0.00136061	0.6928	0.6928	FALSE	FALSE	0.012459	9374	82771	30344	52427	0.456519
Cuneus T3	Alzheimer's disease	rs12881735	T	C	T	C	0.0861	0.0149	7.35e-09	33.3913	-0.00596577	0.7803	0.7803	FALSE	FALSE	0.0138336	9331	82771	30344	52427	0.333142
Cuneus T3	Alzheimer's disease	rs138190086	A	G	A	G	0.2787	0.0477	5.3e-09	34.1379	0.00847854	0.01093	0.01093	FALSE	FALSE	0.0436012	9342	94437	59163	35274	0.422909
Cuneus T3	Alzheimer's disease	rs17125924	G	A	G	A	0.1279	0.0211	1.42e-09	36.7431	0.00279396	0.07952	0.07952	FALSE	FALSE	0.0200533	9327	82771	30344	52427	0.444596
Cuneus T3	Alzheimer's disease	rs2322599	A	G	A	G	0.0911	0.0128	9.78e-13	50.6544	-0.00501272	0.3469	0.3469	FALSE	FALSE	0.0120127	9313	82771	30344	52427	0.338235
Cuneus T3	Alzheimer's disease	rs2830500	C	A	C	A	0.07257	0.013	2.6e-08	31.1622	0.00749063	0.6809	0.6809	FALSE	FALSE	0.0129442	9282	94437	59163	35274	0.281401
Cuneus T3	Alzheimer's disease	rs3740688	T	G	T	G	0.0887	0.0123	5.46e-13	52.004	0.00406681	0.5427	0.5427	FALSE	FALSE	0.0117522	9307	82771	30344	52427	0.364654
Cuneus T3	Alzheimer's disease	rs3752246	G	C	G	C	0.1363	0.0167	3.06e-16	66.613	-0.0273528	0.1899	0.1899	TRUE	FALSE	0.0151252	9374	82771	30344	52427	0.0352699
Cuneus T3	Alzheimer's disease	rs3851179	C	T	C	T	0.1304	0.0126	6.03e-25	107.106	-0.0102577	0.6292	0.6292	FALSE	FALSE	0.0120412	9374	82771	30344	52427	0.197139
Cuneus T3	Alzheimer's disease	rs429358	C	T	C	T	1.2017	0.0189	1e-200	4042.67	0.0336678	0.1551	0.1551	FALSE	FALSE	0.0168263	9374	63926	21982	41944	0.0227014
Cuneus T3	Alzheimer's disease	rs4844610	A	C	A	C	0.1569	0.0155	3.6e-24	102.467	0.0107158	0.172	0.172	FALSE	FALSE	0.0151308	9372	82771	30344	52427	0.239408
Cuneus T3	Alzheimer's disease	rs593742	A	G	A	G	0.07257	0.0125	6.8e-09	33.705	0.00947942	0.6799	0.6799	FALSE	FALSE	0.0125868	9315	82771	30344	52427	0.225687
Cuneus T3	Alzheimer's disease	rs6024870	G	A	G	A	0.1229	0.0223	3.46e-08	30.3734	0.0377199	0.9165	0.9165	FALSE	FALSE	0.0204729	9313	82771	30344	52427	0.0327059
Cuneus T3	Alzheimer's disease	rs6733839	T	C	T	C	0.1814	0.013	2.05e-44	194.71	-0.0102907	0.3797	0.3797	FALSE	FALSE	0.0123167	8801	82771	30344	52427	0.201716
Cuneus T3	Alzheimer's disease	rs7185636	T	C	T	C	0.08338	0.0149	2.4e-08	31.3149	0.00125312	0.836	0.836	FALSE	FALSE	0.0153776	9372	82771	30344	52427	0.467526
Cuneus T3	Alzheimer's disease	rs7412	C	T	C	T	0.4673	0.0305	6.4e-53	234.743	0.0377507	0.93738	0.93738	FALSE	FALSE	0.0213463	9374	63926	21982	41944	0.0384899
Cuneus T3	Alzheimer's disease	rs7920721	G	A	G	A	0.076961	0.0113	1.8e-11	46.3858	-0.0225074	0.3678	0.3678	FALSE	FALSE	0.0121704	9211	94437	59163	35274	0.0322031
Cuneus T3	Alzheimer's disease	rs7933202	A	C	A	C	0.113	0.0125	1.91e-19	81.7216	0.00761731	0.6064	0.6064	FALSE	FALSE	0.0119165	9323	82771	30344	52427	0.261338
Cuneus T3	Alzheimer's disease	rs9271058	A	T	A	T	0.0978	0.0145	1.37e-11	45.4927	-0.00687894	0.2664	0.2664	TRUE	FALSE	0.0129792	9374	82771	30344	52427	0.298057
Cuneus T3	Alzheimer's disease	rs9331896	C	T	C	T	0.1269	0.013	1.39e-22	95.2876	-0.00520836	0.5954	0.5954	FALSE	FALSE	0.0118209	9267	82771	30344	52427	0.329749
Cuneus T3	Alzheimer's disease	rs9473117	C	A	C	A	0.0873	0.0135	1.16e-10	41.8178	0.0252117	0.2555	0.2555	FALSE	FALSE	0.0131676	9211	82771	30344	52427	0.0277668
Entorhinal	Alzheimer's disease	rs10808026	C	A	C	A	0.1006	0.0157	1.3e-10	41.0579	-0.0174322	0.7773	0.7773	FALSE	FALSE	0.0095157	27753	82771	30344	52427	0.0334799
Entorhinal	Alzheimer's disease	rs10933431	C	G	C	G	0.0939	0.0159	3.42e-09	34.8768	-0.0154899	0.7714	0.7714	TRUE	FALSE	0.00932916	28062	82771	30344	52427	0.0484194
Entorhinal	Alzheimer's disease	rs11218343	T	C	T	C	0.2203	0.0315	2.88e-12	48.9112	-0.0396629	0.95726	0.95726	FALSE	FALSE	0.0202832	28045	82771	30344	52427	0.0252649
Entorhinal	Alzheimer's disease	rs12539172	C	T	C	T	0.0823	0.0134	9.26e-10	37.7216	0.00165916	0.6928	0.6928	FALSE	FALSE	0.00830422	28062	82771	30344	52427	0.42082
Entorhinal	Alzheimer's disease	rs12881735	T	C	T	C	0.0861	0.0149	7.35e-09	33.3913	-0.0228395	0.7803	0.7803	FALSE	FALSE	0.00916847	27941	82771	30344	52427	0.00636763
Entorhinal	Alzheimer's disease	rs138190086	A	G	A	G	0.2787	0.0477	5.3e-09	34.1379	0.00758852	0.01093	0.01093	FALSE	FALSE	0.0287366	27985	94437	59163	35274	0.395862
Entorhinal	Alzheimer's disease	rs17125924	G	A	G	A	0.1279	0.0211	1.42e-09	36.7431	-0.00617553	0.07952	0.07952	FALSE	FALSE	0.0135127	27932	82771	30344	52427	0.32383
Entorhinal	Alzheimer's disease	rs2322599	A	G	A	G	0.0911	0.0128	9.78e-13	50.6544	0.00184875	0.3469	0.3469	FALSE	FALSE	0.00804506	27885	82771	30344	52427	0.409124
Entorhinal	Alzheimer's disease	rs2830500	C	A	C	A	0.07257	0.013	2.6e-08	31.1622	-0.00244417	0.6809	0.6809	FALSE	FALSE	0.00858701	27807	94437	59163	35274	0.387962
Entorhinal	Alzheimer's disease	rs3740688	T	G	T	G	0.0887	0.0123	5.46e-13	52.004	-0.00854306	0.5427	0.5427	FALSE	FALSE	0.00782419	27816	82771	30344	52427	0.137443
Entorhinal	Alzheimer's disease	rs3752246	G	C	G	C	0.1363	0.0167	3.06e-16	66.613	0.00379318	0.1899	0.1899	TRUE	FALSE	0.0101297	28062	82771	30344	52427	0.35403
Entorhinal	Alzheimer's disease	rs3851179	C	T	C	T	0.1304	0.0126	6.03e-25	107.106	-0.00502871	0.6292	0.6292	FALSE	FALSE	0.00803021	28062	82771	30344	52427	0.265584
Entorhinal	Alzheimer's disease	rs429358	C	T	C	T	1.2017	0.0189	1e-200	4042.67	-0.0128452	0.1551	0.1551	FALSE	FALSE	0.0108375	28062	63926	21982	41944	0.117957
Entorhinal	Alzheimer's disease	rs4844610	A	C	A	C	0.1569	0.0155	3.6e-24	102.467	0.0058463	0.172	0.172	FALSE	FALSE	0.0101062	28046	82771	30344	52427	0.281468
Entorhinal	Alzheimer's disease	rs593742	A	G	A	G	0.07257	0.0125	6.8e-09	33.705	0.0048182	0.6799	0.6799	FALSE	FALSE	0.00846099	27830	82771	30344	52427	0.284522
Entorhinal	Alzheimer's disease	rs6024870	G	A	G	A	0.1229	0.0223	3.46e-08	30.3734	-0.00994474	0.9165	0.9165	FALSE	FALSE	0.0137951	27895	82771	30344	52427	0.235488
Entorhinal	Alzheimer's disease	rs6733839	T	C	T	C	0.1814	0.013	2.05e-44	194.71	-0.0134943	0.3797	0.3797	FALSE	FALSE	0.00820224	26428	82771	30344	52427	0.0499649
Entorhinal	Alzheimer's disease	rs7185636	T	C	T	C	0.08338	0.0149	2.4e-08	31.3149	-0.00108022	0.836	0.836	FALSE	FALSE	0.0103182	28052	82771	30344	52427	0.458311
Entorhinal	Alzheimer's disease	rs7412	C	T	C	T	0.4673	0.0305	6.4e-53	234.743	-0.00700204	0.93738	0.93738	FALSE	FALSE	0.0143935	28062	63926	21982	41944	0.313316
Entorhinal	Alzheimer's disease	rs7920721	G	A	G	A	0.076961	0.0113	1.8e-11	46.3858	-0.0188433	0.3678	0.3678	FALSE	FALSE	0.00808284	27554	94437	59163	35274	0.00986939
Entorhinal	Alzheimer's disease	rs7933202	A	C	A	C	0.113	0.0125	1.91e-19	81.7216	-0.0152002	0.6064	0.6064	FALSE	FALSE	0.00794808	27927	82771	30344	52427	0.0279104
Entorhinal	Alzheimer's disease	rs9271058	A	T	A	T	0.0978	0.0145	1.37e-11	45.4927	-0.0172568	0.2664	0.2664	TRUE	FALSE	0.0086104	28060	82771	30344	52427	0.0225255
Entorhinal	Alzheimer's disease	rs9331896	C	T	C	T	0.1269	0.013	1.39e-22	95.2876	-0.00799171	0.5954	0.5954	FALSE	FALSE	0.00788897	27723	82771	30344	52427	0.155525
Entorhinal	Alzheimer's disease	rs9473117	C	A	C	A	0.0873	0.0135	1.16e-10	41.8178	0.0090789	0.2555	0.2555	FALSE	FALSE	0.00877075	27580	82771	30344	52427	0.150303
Entorhinal T1	Alzheimer's disease	rs10808026	C	A	C	A	0.1006	0.0157	1.3e-10	41.0579	-0.0104268	0.7773	0.7773	FALSE	FALSE	0.0170575	9263	82771	30344	52427	0.270509
Entorhinal T1	Alzheimer's disease	rs10933431	C	G	C	G	0.0939	0.0159	3.42e-09	34.8768	-0.0087311	0.7714	0.7714	TRUE	FALSE	0.0168813	9370	82771	30344	52427	0.302507
Entorhinal T1	Alzheimer's disease	rs11218343	T	C	T	C	0.2203	0.0315	2.88e-12	48.9112	-0.0329644	0.95726	0.95726	FALSE	FALSE	0.0379853	9363	82771	30344	52427	0.192747
Entorhinal T1	Alzheimer's disease	rs12539172	C	T	C	T	0.0823	0.0134	9.26e-10	37.7216	0.00419953	0.6928	0.6928	FALSE	FALSE	0.0148897	9370	82771	30344	52427	0.388956
Entorhinal T1	Alzheimer's disease	rs12881735	T	C	T	C	0.0861	0.0149	7.35e-09	33.3913	-0.0239437	0.7803	0.7803	FALSE	FALSE	0.0166232	9334	82771	30344	52427	0.0748798
Entorhinal T1	Alzheimer's disease	rs138190086	A	G	A	G	0.2787	0.0477	5.3e-09	34.1379	0.0504787	0.01093	0.01093	FALSE	FALSE	0.0500786	9343	94437	59163	35274	0.15673
Entorhinal T1	Alzheimer's disease	rs17125924	G	A	G	A	0.1279	0.0211	1.42e-09	36.7431	0.000775094	0.07952	0.07952	FALSE	FALSE	0.0248443	9331	82771	30344	52427	0.487556
Entorhinal T1	Alzheimer's disease	rs2322599	A	G	A	G	0.0911	0.0128	9.78e-13	50.6544	-0.00818353	0.3469	0.3469	FALSE	FALSE	0.014598	9314	82771	30344	52427	0.287538
Entorhinal T1	Alzheimer's disease	rs2830500	C	A	C	A	0.07257	0.013	2.6e-08	31.1622	0.0199262	0.6809	0.6809	FALSE	FALSE	0.0154176	9295	94437	59163	35274	0.098104
Entorhinal T1	Alzheimer's disease	rs3740688	T	G	T	G	0.0887	0.0123	5.46e-13	52.004	-0.0202561	0.5427	0.5427	FALSE	FALSE	0.0140504	9289	82771	30344	52427	0.0746983
Entorhinal T1	Alzheimer's disease	rs3752246	G	C	G	C	0.1363	0.0167	3.06e-16	66.613	0.00448703	0.1899	0.1899	TRUE	FALSE	0.0184085	9370	82771	30344	52427	0.403713
Entorhinal T1	Alzheimer's disease	rs3851179	C	T	C	T	0.1304	0.0126	6.03e-25	107.106	0.0043739	0.6292	0.6292	FALSE	FALSE	0.0144028	9370	82771	30344	52427	0.380684
Entorhinal T1	Alzheimer's disease	rs429358	C	T	C	T	1.2017	0.0189	1e-200	4042.67	-0.00071957	0.1551	0.1551	FALSE	FALSE	0.0192785	9370	63926	21982	41944	0.485113
Entorhinal T1	Alzheimer's disease	rs4844610	A	C	A	C	0.1569	0.0155	3.6e-24	102.467	0.00328818	0.172	0.172	FALSE	FALSE	0.0183527	9363	82771	30344	52427	0.428904
Entorhinal T1	Alzheimer's disease	rs593742	A	G	A	G	0.07257	0.0125	6.8e-09	33.705	-0.00792563	0.6799	0.6799	FALSE	FALSE	0.0152444	9288	82771	30344	52427	0.301565
Entorhinal T1	Alzheimer's disease	rs6024870	G	A	G	A	0.1229	0.0223	3.46e-08	30.3734	-0.0181273	0.9165	0.9165	FALSE	FALSE	0.0248742	9303	82771	30344	52427	0.233075
Entorhinal T1	Alzheimer's disease	rs6733839	T	C	T	C	0.1814	0.013	2.05e-44	194.71	0.0194859	0.3797	0.3797	FALSE	FALSE	0.0147926	8867	82771	30344	52427	0.0938741
Entorhinal T1	Alzheimer's disease	rs7185636	T	C	T	C	0.08338	0.0149	2.4e-08	31.3149	0.0139195	0.836	0.836	FALSE	FALSE	0.0185738	9367	82771	30344	52427	0.226803
Entorhinal T1	Alzheimer's disease	rs7412	C	T	C	T	0.4673	0.0305	6.4e-53	234.743	0.0144323	0.93738	0.93738	FALSE	FALSE	0.0258983	9370	63926	21982	41944	0.288672
Entorhinal T1	Alzheimer's disease	rs7920721	G	A	G	A	0.076961	0.0113	1.8e-11	46.3858	-0.0137821	0.3678	0.3678	FALSE	FALSE	0.0144999	9190	94437	59163	35274	0.170931
Entorhinal T1	Alzheimer's disease	rs7933202	A	C	A	C	0.113	0.0125	1.91e-19	81.7216	-0.00101303	0.6064	0.6064	FALSE	FALSE	0.0143214	9326	82771	30344	52427	0.471804
Entorhinal T1	Alzheimer's disease	rs9271058	A	T	A	T	0.0978	0.0145	1.37e-11	45.4927	-0.0215555	0.2664	0.2664	TRUE	FALSE	0.0155016	9369	82771	30344	52427	0.0821838
Entorhinal T1	Alzheimer's disease	rs9331896	C	T	C	T	0.1269	0.013	1.39e-22	95.2876	-0.00766092	0.5954	0.5954	FALSE	FALSE	0.0141435	9245	82771	30344	52427	0.294027
Entorhinal T1	Alzheimer's disease	rs9473117	C	A	C	A	0.0873	0.0135	1.16e-10	41.8178	0.019726	0.2555	0.2555	FALSE	FALSE	0.0156915	9226	82771	30344	52427	0.104357
Entorhinal T2	Alzheimer's disease	rs10808026	C	A	C	A	0.1006	0.0157	1.3e-10	41.0579	-0.0263206	0.7773	0.7773	FALSE	FALSE	0.0167119	9275	82771	30344	52427	0.0576325
Entorhinal T2	Alzheimer's disease	rs10933431	C	G	C	G	0.0939	0.0159	3.42e-09	34.8768	-0.0191624	0.7714	0.7714	TRUE	FALSE	0.016439	9367	82771	30344	52427	0.121875
Entorhinal T2	Alzheimer's disease	rs11218343	T	C	T	C	0.2203	0.0315	2.88e-12	48.9112	-0.0309547	0.95726	0.95726	FALSE	FALSE	0.035019	9363	82771	30344	52427	0.188364
Entorhinal T2	Alzheimer's disease	rs12539172	C	T	C	T	0.0823	0.0134	9.26e-10	37.7216	0.014951	0.6928	0.6928	FALSE	FALSE	0.0147088	9367	82771	30344	52427	0.154705
Entorhinal T2	Alzheimer's disease	rs12881735	T	C	T	C	0.0861	0.0149	7.35e-09	33.3913	0.000773492	0.7803	0.7803	FALSE	FALSE	0.0159685	9325	82771	30344	52427	0.480683
Entorhinal T2	Alzheimer's disease	rs138190086	A	G	A	G	0.2787	0.0477	5.3e-09	34.1379	0.0214785	0.01093	0.01093	FALSE	FALSE	0.051906	9348	94437	59163	35274	0.339512
Entorhinal T2	Alzheimer's disease	rs17125924	G	A	G	A	0.1279	0.0211	1.42e-09	36.7431	-0.0197673	0.07952	0.07952	FALSE	FALSE	0.0236507	9323	82771	30344	52427	0.201633
Entorhinal T2	Alzheimer's disease	rs2322599	A	G	A	G	0.0911	0.0128	9.78e-13	50.6544	0.0163495	0.3469	0.3469	FALSE	FALSE	0.0141599	9307	82771	30344	52427	0.12412
Entorhinal T2	Alzheimer's disease	rs2830500	C	A	C	A	0.07257	0.013	2.6e-08	31.1622	0.0064325	0.6809	0.6809	FALSE	FALSE	0.0151245	9279	94437	59163	35274	0.335308
Entorhinal T2	Alzheimer's disease	rs3740688	T	G	T	G	0.0887	0.0123	5.46e-13	52.004	0.0102073	0.5427	0.5427	FALSE	FALSE	0.0138252	9269	82771	30344	52427	0.230162
Entorhinal T2	Alzheimer's disease	rs3752246	G	C	G	C	0.1363	0.0167	3.06e-16	66.613	0.0264863	0.1899	0.1899	TRUE	FALSE	0.017794	9367	82771	30344	52427	0.0683094
Entorhinal T2	Alzheimer's disease	rs3851179	C	T	C	T	0.1304	0.0126	6.03e-25	107.106	0.000893488	0.6292	0.6292	FALSE	FALSE	0.0142049	9367	82771	30344	52427	0.474923
Entorhinal T2	Alzheimer's disease	rs429358	C	T	C	T	1.2017	0.0189	1e-200	4042.67	0.00431116	0.1551	0.1551	FALSE	FALSE	0.0187009	9367	63926	21982	41944	0.408839
Entorhinal T2	Alzheimer's disease	rs4844610	A	C	A	C	0.1569	0.0155	3.6e-24	102.467	0.00304011	0.172	0.172	FALSE	FALSE	0.0177039	9360	82771	30344	52427	0.431829
Entorhinal T2	Alzheimer's disease	rs593742	A	G	A	G	0.07257	0.0125	6.8e-09	33.705	-0.00208429	0.6799	0.6799	FALSE	FALSE	0.0150102	9275	82771	30344	52427	0.444781
Entorhinal T2	Alzheimer's disease	rs6024870	G	A	G	A	0.1229	0.0223	3.46e-08	30.3734	-0.0291044	0.9165	0.9165	FALSE	FALSE	0.0245066	9328	82771	30344	52427	0.117493
Entorhinal T2	Alzheimer's disease	rs6733839	T	C	T	C	0.1814	0.013	2.05e-44	194.71	-0.0155759	0.3797	0.3797	FALSE	FALSE	0.0143951	8802	82771	30344	52427	0.139621
Entorhinal T2	Alzheimer's disease	rs7185636	T	C	T	C	0.08338	0.0149	2.4e-08	31.3149	-0.00540771	0.836	0.836	FALSE	FALSE	0.0182967	9362	82771	30344	52427	0.383784
Entorhinal T2	Alzheimer's disease	rs7412	C	T	C	T	0.4673	0.0305	6.4e-53	234.743	-0.00555694	0.93738	0.93738	FALSE	FALSE	0.0257128	9367	63926	21982	41944	0.414449
Entorhinal T2	Alzheimer's disease	rs7920721	G	A	G	A	0.076961	0.0113	1.8e-11	46.3858	-0.00636408	0.3678	0.3678	FALSE	FALSE	0.0142731	9200	94437	59163	35274	0.327842
Entorhinal T2	Alzheimer's disease	rs7933202	A	C	A	C	0.113	0.0125	1.91e-19	81.7216	-0.00557436	0.6064	0.6064	FALSE	FALSE	0.0140154	9327	82771	30344	52427	0.345414
Entorhinal T2	Alzheimer's disease	rs9271058	A	T	A	T	0.0978	0.0145	1.37e-11	45.4927	0.000101776	0.2664	0.2664	TRUE	FALSE	0.0151148	9366	82771	30344	52427	0.497314
Entorhinal T2	Alzheimer's disease	rs9331896	C	T	C	T	0.1269	0.013	1.39e-22	95.2876	0.00281683	0.5954	0.5954	FALSE	FALSE	0.0139653	9260	82771	30344	52427	0.420075
Entorhinal T2	Alzheimer's disease	rs9473117	C	A	C	A	0.0873	0.0135	1.16e-10	41.8178	-0.0121486	0.2555	0.2555	FALSE	FALSE	0.0155198	9191	82771	30344	52427	0.216877
Entorhinal T3	Alzheimer's disease	rs10808026	C	A	C	A	0.1006	0.0157	1.3e-10	41.0579	-0.0154996	0.7773	0.7773	FALSE	FALSE	0.016434	9215	82771	30344	52427	0.172804
Entorhinal T3	Alzheimer's disease	rs10933431	C	G	C	G	0.0939	0.0159	3.42e-09	34.8768	-0.0191335	0.7714	0.7714	TRUE	FALSE	0.0159156	9325	82771	30344	52427	0.114645
Entorhinal T3	Alzheimer's disease	rs11218343	T	C	T	C	0.2203	0.0315	2.88e-12	48.9112	-0.052931	0.95726	0.95726	FALSE	FALSE	0.0341975	9319	82771	30344	52427	0.0608349
Entorhinal T3	Alzheimer's disease	rs12539172	C	T	C	T	0.0823	0.0134	9.26e-10	37.7216	-0.0147218	0.6928	0.6928	FALSE	FALSE	0.0142265	9325	82771	30344	52427	0.150378
Entorhinal T3	Alzheimer's disease	rs12881735	T	C	T	C	0.0861	0.0149	7.35e-09	33.3913	-0.044919	0.7803	0.7803	FALSE	FALSE	0.0157945	9282	82771	30344	52427	0.00222785
Entorhinal T3	Alzheimer's disease	rs138190086	A	G	A	G	0.2787	0.0477	5.3e-09	34.1379	-0.0495105	0.01093	0.01093	FALSE	FALSE	0.0497553	9294	94437	59163	35274	0.159848
Entorhinal T3	Alzheimer's disease	rs17125924	G	A	G	A	0.1279	0.0211	1.42e-09	36.7431	-0.00674361	0.07952	0.07952	FALSE	FALSE	0.0228655	9278	82771	30344	52427	0.384026
Entorhinal T3	Alzheimer's disease	rs2322599	A	G	A	G	0.0911	0.0128	9.78e-13	50.6544	-0.00200396	0.3469	0.3469	FALSE	FALSE	0.0137085	9264	82771	30344	52427	0.441888
Entorhinal T3	Alzheimer's disease	rs2830500	C	A	C	A	0.07257	0.013	2.6e-08	31.1622	-0.0277503	0.6809	0.6809	FALSE	FALSE	0.0147744	9233	94437	59163	35274	0.0301722
Entorhinal T3	Alzheimer's disease	rs3740688	T	G	T	G	0.0887	0.0123	5.46e-13	52.004	-0.0158433	0.5427	0.5427	FALSE	FALSE	0.0134157	9258	82771	30344	52427	0.118812
Entorhinal T3	Alzheimer's disease	rs3752246	G	C	G	C	0.1363	0.0167	3.06e-16	66.613	-0.0196593	0.1899	0.1899	TRUE	FALSE	0.0172629	9325	82771	30344	52427	0.12739
Entorhinal T3	Alzheimer's disease	rs3851179	C	T	C	T	0.1304	0.0126	6.03e-25	107.106	-0.0167796	0.6292	0.6292	FALSE	FALSE	0.0137602	9325	82771	30344	52427	0.11134
Entorhinal T3	Alzheimer's disease	rs429358	C	T	C	T	1.2017	0.0189	1e-200	4042.67	-0.0477029	0.1551	0.1551	FALSE	FALSE	0.0192372	9325	63926	21982	41944	0.00657422
Entorhinal T3	Alzheimer's disease	rs4844610	A	C	A	C	0.1569	0.0155	3.6e-24	102.467	0.00839079	0.172	0.172	FALSE	FALSE	0.0172782	9323	82771	30344	52427	0.313615
Entorhinal T3	Alzheimer's disease	rs593742	A	G	A	G	0.07257	0.0125	6.8e-09	33.705	0.0209094	0.6799	0.6799	FALSE	FALSE	0.0143894	9267	82771	30344	52427	0.0730968
Entorhinal T3	Alzheimer's disease	rs6024870	G	A	G	A	0.1229	0.0223	3.46e-08	30.3734	0.0136737	0.9165	0.9165	FALSE	FALSE	0.0234218	9264	82771	30344	52427	0.279677
Entorhinal T3	Alzheimer's disease	rs6733839	T	C	T	C	0.1814	0.013	2.05e-44	194.71	-0.0388352	0.3797	0.3797	FALSE	FALSE	0.014097	8759	82771	30344	52427	0.00293588
Entorhinal T3	Alzheimer's disease	rs7185636	T	C	T	C	0.08338	0.0149	2.4e-08	31.3149	-0.00817324	0.836	0.836	FALSE	FALSE	0.0175675	9323	82771	30344	52427	0.320877
Entorhinal T3	Alzheimer's disease	rs7412	C	T	C	T	0.4673	0.0305	6.4e-53	234.743	-0.0295197	0.93738	0.93738	FALSE	FALSE	0.0243573	9325	63926	21982	41944	0.112766
Entorhinal T3	Alzheimer's disease	rs7920721	G	A	G	A	0.076961	0.0113	1.8e-11	46.3858	-0.0370671	0.3678	0.3678	FALSE	FALSE	0.0138826	9164	94437	59163	35274	0.00379211
Entorhinal T3	Alzheimer's disease	rs7933202	A	C	A	C	0.113	0.0125	1.91e-19	81.7216	-0.0374432	0.6064	0.6064	FALSE	FALSE	0.0136192	9274	82771	30344	52427	0.0029862
Entorhinal T3	Alzheimer's disease	rs9271058	A	T	A	T	0.0978	0.0145	1.37e-11	45.4927	-0.0325364	0.2664	0.2664	TRUE	FALSE	0.0148248	9325	82771	30344	52427	0.0140915
Entorhinal T3	Alzheimer's disease	rs9331896	C	T	C	T	0.1269	0.013	1.39e-22	95.2876	-0.0184144	0.5954	0.5954	FALSE	FALSE	0.0135135	9218	82771	30344	52427	0.0864936
Entorhinal T3	Alzheimer's disease	rs9473117	C	A	C	A	0.0873	0.0135	1.16e-10	41.8178	0.0199954	0.2555	0.2555	FALSE	FALSE	0.0150647	9163	82771	30344	52427	0.0922036
Estimated total intracranial volume	Alzheimer's disease	rs10808026	C	A	C	A	0.1006	0.0157	1.3e-10	41.0579	0.00622652	0.7773	0.7773	FALSE	FALSE	0.00837703	27819	82771	30344	52427	0.228655
Estimated total intracranial volume	Alzheimer's disease	rs10933431	C	G	C	G	0.0939	0.0159	3.42e-09	34.8768	-0.0015819	0.7714	0.7714	TRUE	FALSE	0.00821451	28129	82771	30344	52427	0.423646
Estimated total intracranial volume	Alzheimer's disease	rs11218343	T	C	T	C	0.2203	0.0315	2.88e-12	48.9112	-0.0265478	0.95726	0.95726	FALSE	FALSE	0.0178519	28112	82771	30344	52427	0.0684922
Estimated total intracranial volume	Alzheimer's disease	rs12539172	C	T	C	T	0.0823	0.0134	9.26e-10	37.7216	-0.0119801	0.6928	0.6928	FALSE	FALSE	0.00731281	28129	82771	30344	52427	0.0506858
Estimated total intracranial volume	Alzheimer's disease	rs12881735	T	C	T	C	0.0861	0.0149	7.35e-09	33.3913	0.00201842	0.7803	0.7803	FALSE	FALSE	0.00807431	28008	82771	30344	52427	0.401301
Estimated total intracranial volume	Alzheimer's disease	rs138190086	A	G	A	G	0.2787	0.0477	5.3e-09	34.1379	0.0195679	0.01093	0.01093	FALSE	FALSE	0.0252812	28051	94437	59163	35274	0.219462
Estimated total intracranial volume	Alzheimer's disease	rs17125924	G	A	G	A	0.1279	0.0211	1.42e-09	36.7431	0.00479373	0.07952	0.07952	FALSE	FALSE	0.0119098	27999	82771	30344	52427	0.343657
Estimated total intracranial volume	Alzheimer's disease	rs2322599	A	G	A	G	0.0911	0.0128	9.78e-13	50.6544	-0.0121584	0.3469	0.3469	FALSE	FALSE	0.00708544	27951	82771	30344	52427	0.0430833
Estimated total intracranial volume	Alzheimer's disease	rs2830500	C	A	C	A	0.07257	0.013	2.6e-08	31.1622	-0.0192835	0.6809	0.6809	FALSE	FALSE	0.00756853	27874	94437	59163	35274	0.0054195
Estimated total intracranial volume	Alzheimer's disease	rs3740688	T	G	T	G	0.0887	0.0123	5.46e-13	52.004	-0.00500762	0.5427	0.5427	FALSE	FALSE	0.0068847	27883	82771	30344	52427	0.233505
Estimated total intracranial volume	Alzheimer's disease	rs3752246	G	C	G	C	0.1363	0.0167	3.06e-16	66.613	-0.00734404	0.1899	0.1899	TRUE	FALSE	0.00892425	28129	82771	30344	52427	0.205274
Estimated total intracranial volume	Alzheimer's disease	rs3851179	C	T	C	T	0.1304	0.0126	6.03e-25	107.106	-0.0170293	0.6292	0.6292	FALSE	FALSE	0.00706899	28129	82771	30344	52427	0.00799793
Estimated total intracranial volume	Alzheimer's disease	rs429358	C	T	C	T	1.2017	0.0189	1e-200	4042.67	0.000593721	0.1551	0.1551	FALSE	FALSE	0.00953918	28129	63926	21982	41944	0.475186
Estimated total intracranial volume	Alzheimer's disease	rs4844610	A	C	A	C	0.1569	0.0155	3.6e-24	102.467	0.00441629	0.172	0.172	FALSE	FALSE	0.00889885	28113	82771	30344	52427	0.30985
Estimated total intracranial volume	Alzheimer's disease	rs593742	A	G	A	G	0.07257	0.0125	6.8e-09	33.705	-0.0129803	0.6799	0.6799	FALSE	FALSE	0.00744505	27896	82771	30344	52427	0.0406252
Estimated total intracranial volume	Alzheimer's disease	rs6024870	G	A	G	A	0.1229	0.0223	3.46e-08	30.3734	-0.0051363	0.9165	0.9165	FALSE	FALSE	0.0121492	27962	82771	30344	52427	0.336232
Estimated total intracranial volume	Alzheimer's disease	rs6733839	T	C	T	C	0.1814	0.013	2.05e-44	194.71	-0.00263701	0.3797	0.3797	FALSE	FALSE	0.00722769	26488	82771	30344	52427	0.357613
Estimated total intracranial volume	Alzheimer's disease	rs7185636	T	C	T	C	0.08338	0.0149	2.4e-08	31.3149	-0.0271946	0.836	0.836	FALSE	FALSE	0.00908229	28119	82771	30344	52427	0.00137561
Estimated total intracranial volume	Alzheimer's disease	rs7412	C	T	C	T	0.4673	0.0305	6.4e-53	234.743	0.0414914	0.93738	0.93738	FALSE	FALSE	0.0126765	28129	63926	21982	41944	0.000531903
Estimated total intracranial volume	Alzheimer's disease	rs7920721	G	A	G	A	0.076961	0.0113	1.8e-11	46.3858	0.0132771	0.3678	0.3678	FALSE	FALSE	0.00712154	27619	94437	59163	35274	0.0311361
Estimated total intracranial volume	Alzheimer's disease	rs7933202	A	C	A	C	0.113	0.0125	1.91e-19	81.7216	0.00951515	0.6064	0.6064	FALSE	FALSE	0.00699878	27994	82771	30344	52427	0.0869872
Estimated total intracranial volume	Alzheimer's disease	rs9271058	A	T	A	T	0.0978	0.0145	1.37e-11	45.4927	0.0303296	0.2664	0.2664	TRUE	FALSE	0.00757951	28127	82771	30344	52427	3.14687e-05
Estimated total intracranial volume	Alzheimer's disease	rs9331896	C	T	C	T	0.1269	0.013	1.39e-22	95.2876	0.00510788	0.5954	0.5954	FALSE	FALSE	0.00694913	27790	82771	30344	52427	0.231158
Estimated total intracranial volume	Alzheimer's disease	rs9473117	C	A	C	A	0.0873	0.0135	1.16e-10	41.8178	-0.00596408	0.2555	0.2555	FALSE	FALSE	0.00772791	27646	82771	30344	52427	0.220129
Estimated total intracranial volume T1	Alzheimer's disease	rs10808026	C	A	C	A	0.1006	0.0157	1.3e-10	41.0579	-0.00650965	0.7773	0.7773	FALSE	FALSE	0.0147785	9270	82771	30344	52427	0.329795
Estimated total intracranial volume T1	Alzheimer's disease	rs10933431	C	G	C	G	0.0939	0.0159	3.42e-09	34.8768	-0.0117612	0.7714	0.7714	TRUE	FALSE	0.0146048	9377	82771	30344	52427	0.210324
Estimated total intracranial volume T1	Alzheimer's disease	rs11218343	T	C	T	C	0.2203	0.0315	2.88e-12	48.9112	-0.0267517	0.95726	0.95726	FALSE	FALSE	0.0328972	9370	82771	30344	52427	0.208054
Estimated total intracranial volume T1	Alzheimer's disease	rs12539172	C	T	C	T	0.0823	0.0134	9.26e-10	37.7216	0.00676867	0.6928	0.6928	FALSE	FALSE	0.0128816	9377	82771	30344	52427	0.299634
Estimated total intracranial volume T1	Alzheimer's disease	rs12881735	T	C	T	C	0.0861	0.0149	7.35e-09	33.3913	0.0179067	0.7803	0.7803	FALSE	FALSE	0.0143873	9341	82771	30344	52427	0.106636
Estimated total intracranial volume T1	Alzheimer's disease	rs138190086	A	G	A	G	0.2787	0.0477	5.3e-09	34.1379	-0.0276402	0.01093	0.01093	FALSE	FALSE	0.0432904	9350	94437	59163	35274	0.26158
Estimated total intracranial volume T1	Alzheimer's disease	rs17125924	G	A	G	A	0.1279	0.0211	1.42e-09	36.7431	-0.0010671	0.07952	0.07952	FALSE	FALSE	0.0214886	9338	82771	30344	52427	0.480197
Estimated total intracranial volume T1	Alzheimer's disease	rs2322599	A	G	A	G	0.0911	0.0128	9.78e-13	50.6544	0.00934874	0.3469	0.3469	FALSE	FALSE	0.0126312	9321	82771	30344	52427	0.229611
Estimated total intracranial volume T1	Alzheimer's disease	rs2830500	C	A	C	A	0.07257	0.013	2.6e-08	31.1622	-0.0123566	0.6809	0.6809	FALSE	FALSE	0.0133501	9302	94437	59163	35274	0.177331
Estimated total intracranial volume T1	Alzheimer's disease	rs3740688	T	G	T	G	0.0887	0.0123	5.46e-13	52.004	-0.00357564	0.5427	0.5427	FALSE	FALSE	0.0121538	9296	82771	30344	52427	0.384302
Estimated total intracranial volume T1	Alzheimer's disease	rs3752246	G	C	G	C	0.1363	0.0167	3.06e-16	66.613	-0.0171642	0.1899	0.1899	TRUE	FALSE	0.015929	9377	82771	30344	52427	0.140619
Estimated total intracranial volume T1	Alzheimer's disease	rs3851179	C	T	C	T	0.1304	0.0126	6.03e-25	107.106	-0.0123571	0.6292	0.6292	FALSE	FALSE	0.012459	9377	82771	30344	52427	0.160642
Estimated total intracranial volume T1	Alzheimer's disease	rs429358	C	T	C	T	1.2017	0.0189	1e-200	4042.67	-0.00339549	0.1551	0.1551	FALSE	FALSE	0.0166829	9377	63926	21982	41944	0.41936
Estimated total intracranial volume T1	Alzheimer's disease	rs4844610	A	C	A	C	0.1569	0.0155	3.6e-24	102.467	-0.00802952	0.172	0.172	FALSE	FALSE	0.0158862	9370	82771	30344	52427	0.306624
Estimated total intracranial volume T1	Alzheimer's disease	rs593742	A	G	A	G	0.07257	0.0125	6.8e-09	33.705	-0.0118853	0.6799	0.6799	FALSE	FALSE	0.0132108	9295	82771	30344	52427	0.184149
Estimated total intracranial volume T1	Alzheimer's disease	rs6024870	G	A	G	A	0.1229	0.0223	3.46e-08	30.3734	0.0159593	0.9165	0.9165	FALSE	FALSE	0.0215462	9310	82771	30344	52427	0.229436
Estimated total intracranial volume T1	Alzheimer's disease	rs6733839	T	C	T	C	0.1814	0.013	2.05e-44	194.71	-0.00477573	0.3797	0.3797	FALSE	FALSE	0.0128142	8874	82771	30344	52427	0.354689
Estimated total intracranial volume T1	Alzheimer's disease	rs7185636	T	C	T	C	0.08338	0.0149	2.4e-08	31.3149	-0.0336748	0.836	0.836	FALSE	FALSE	0.0160612	9374	82771	30344	52427	0.0180123
Estimated total intracranial volume T1	Alzheimer's disease	rs7412	C	T	C	T	0.4673	0.0305	6.4e-53	234.743	0.0372983	0.93738	0.93738	FALSE	FALSE	0.0224144	9377	63926	21982	41944	0.0480531
Estimated total intracranial volume T1	Alzheimer's disease	rs7920721	G	A	G	A	0.076961	0.0113	1.8e-11	46.3858	-0.0031942	0.3678	0.3678	FALSE	FALSE	0.0125457	9197	94437	59163	35274	0.399514
Estimated total intracranial volume T1	Alzheimer's disease	rs7933202	A	C	A	C	0.113	0.0125	1.91e-19	81.7216	0.0268996	0.6064	0.6064	FALSE	FALSE	0.0123804	9333	82771	30344	52427	0.0148994
Estimated total intracranial volume T1	Alzheimer's disease	rs9271058	A	T	A	T	0.0978	0.0145	1.37e-11	45.4927	0.0247398	0.2664	0.2664	TRUE	FALSE	0.0134147	9376	82771	30344	52427	0.032575
Estimated total intracranial volume T1	Alzheimer's disease	rs9331896	C	T	C	T	0.1269	0.013	1.39e-22	95.2876	-0.00456764	0.5954	0.5954	FALSE	FALSE	0.0122392	9252	82771	30344	52427	0.3545
Estimated total intracranial volume T1	Alzheimer's disease	rs9473117	C	A	C	A	0.0873	0.0135	1.16e-10	41.8178	0.0115306	0.2555	0.2555	FALSE	FALSE	0.0136048	9233	82771	30344	52427	0.198348
Estimated total intracranial volume T2	Alzheimer's disease	rs10808026	C	A	C	A	0.1006	0.0157	1.3e-10	41.0579	0.00306904	0.7773	0.7773	FALSE	FALSE	0.0143685	9284	82771	30344	52427	0.415431
Estimated total intracranial volume T2	Alzheimer's disease	rs10933431	C	G	C	G	0.0939	0.0159	3.42e-09	34.8768	0.0221297	0.7714	0.7714	TRUE	FALSE	0.0141604	9377	82771	30344	52427	0.0590503
Estimated total intracranial volume T2	Alzheimer's disease	rs11218343	T	C	T	C	0.2203	0.0315	2.88e-12	48.9112	0.00401057	0.95726	0.95726	FALSE	FALSE	0.0301541	9373	82771	30344	52427	0.447096
Estimated total intracranial volume T2	Alzheimer's disease	rs12539172	C	T	C	T	0.0823	0.0134	9.26e-10	37.7216	-0.0249933	0.6928	0.6928	FALSE	FALSE	0.0126635	9377	82771	30344	52427	0.0242104
Estimated total intracranial volume T2	Alzheimer's disease	rs12881735	T	C	T	C	0.0861	0.0149	7.35e-09	33.3913	0.00120438	0.7803	0.7803	FALSE	FALSE	0.013758	9335	82771	30344	52427	0.465121
Estimated total intracranial volume T2	Alzheimer's disease	rs138190086	A	G	A	G	0.2787	0.0477	5.3e-09	34.1379	0.0754192	0.01093	0.01093	FALSE	FALSE	0.0447508	9358	94437	59163	35274	0.0459641
Estimated total intracranial volume T2	Alzheimer's disease	rs17125924	G	A	G	A	0.1279	0.0211	1.42e-09	36.7431	0.0286895	0.07952	0.07952	FALSE	FALSE	0.0203835	9333	82771	30344	52427	0.0796416
Estimated total intracranial volume T2	Alzheimer's disease	rs2322599	A	G	A	G	0.0911	0.0128	9.78e-13	50.6544	-0.0359141	0.3469	0.3469	FALSE	FALSE	0.0122034	9316	82771	30344	52427	0.0016254
Estimated total intracranial volume T2	Alzheimer's disease	rs2830500	C	A	C	A	0.07257	0.013	2.6e-08	31.1622	-0.0407362	0.6809	0.6809	FALSE	FALSE	0.0130241	9289	94437	59163	35274	0.000880711
Estimated total intracranial volume T2	Alzheimer's disease	rs3740688	T	G	T	G	0.0887	0.0123	5.46e-13	52.004	0.0171104	0.5427	0.5427	FALSE	FALSE	0.0118779	9279	82771	30344	52427	0.0748595
Estimated total intracranial volume T2	Alzheimer's disease	rs3752246	G	C	G	C	0.1363	0.0167	3.06e-16	66.613	-0.0230171	0.1899	0.1899	TRUE	FALSE	0.0153262	9377	82771	30344	52427	0.0665733
Estimated total intracranial volume T2	Alzheimer's disease	rs3851179	C	T	C	T	0.1304	0.0126	6.03e-25	107.106	-0.0272055	0.6292	0.6292	FALSE	FALSE	0.0122316	9377	82771	30344	52427	0.0130678
Estimated total intracranial volume T2	Alzheimer's disease	rs429358	C	T	C	T	1.2017	0.0189	1e-200	4042.67	0.0115383	0.1551	0.1551	FALSE	FALSE	0.0160992	9377	63926	21982	41944	0.236781
Estimated total intracranial volume T2	Alzheimer's disease	rs4844610	A	C	A	C	0.1569	0.0155	3.6e-24	102.467	0.0124439	0.172	0.172	FALSE	FALSE	0.0152431	9370	82771	30344	52427	0.207146
Estimated total intracranial volume T2	Alzheimer's disease	rs593742	A	G	A	G	0.07257	0.0125	6.8e-09	33.705	-0.00990459	0.6799	0.6799	FALSE	FALSE	0.0129135	9285	82771	30344	52427	0.221542
Estimated total intracranial volume T2	Alzheimer's disease	rs6024870	G	A	G	A	0.1229	0.0223	3.46e-08	30.3734	-0.0228297	0.9165	0.9165	FALSE	FALSE	0.0211132	9338	82771	30344	52427	0.139782
Estimated total intracranial volume T2	Alzheimer's disease	rs6733839	T	C	T	C	0.1814	0.013	2.05e-44	194.71	0.00359489	0.3797	0.3797	FALSE	FALSE	0.0124351	8812	82771	30344	52427	0.386255
Estimated total intracranial volume T2	Alzheimer's disease	rs7185636	T	C	T	C	0.08338	0.0149	2.4e-08	31.3149	-0.0469503	0.836	0.836	FALSE	FALSE	0.0157527	9372	82771	30344	52427	0.0014391
Estimated total intracranial volume T2	Alzheimer's disease	rs7412	C	T	C	T	0.4673	0.0305	6.4e-53	234.743	0.0595127	0.93738	0.93738	FALSE	FALSE	0.0221169	9377	63926	21982	41944	0.00356374
Estimated total intracranial volume T2	Alzheimer's disease	rs7920721	G	A	G	A	0.076961	0.0113	1.8e-11	46.3858	0.0201172	0.3678	0.3678	FALSE	FALSE	0.0123009	9210	94437	59163	35274	0.05098
Estimated total intracranial volume T2	Alzheimer's disease	rs7933202	A	C	A	C	0.113	0.0125	1.91e-19	81.7216	0.000388706	0.6064	0.6064	FALSE	FALSE	0.012081	9337	82771	30344	52427	0.487166
Estimated total intracranial volume T2	Alzheimer's disease	rs9271058	A	T	A	T	0.0978	0.0145	1.37e-11	45.4927	0.042693	0.2664	0.2664	TRUE	FALSE	0.0129981	9376	82771	30344	52427	0.000510698
Estimated total intracranial volume T2	Alzheimer's disease	rs9331896	C	T	C	T	0.1269	0.013	1.39e-22	95.2876	0.00426541	0.5954	0.5954	FALSE	FALSE	0.0120335	9270	82771	30344	52427	0.361496
Estimated total intracranial volume T2	Alzheimer's disease	rs9473117	C	A	C	A	0.0873	0.0135	1.16e-10	41.8178	-0.0121006	0.2555	0.2555	FALSE	FALSE	0.0133828	9201	82771	30344	52427	0.182947
Estimated total intracranial volume T3	Alzheimer's disease	rs10808026	C	A	C	A	0.1006	0.0157	1.3e-10	41.0579	0.0210996	0.7773	0.7773	FALSE	FALSE	0.0144183	9265	82771	30344	52427	0.071681
Estimated total intracranial volume T3	Alzheimer's disease	rs10933431	C	G	C	G	0.0939	0.0159	3.42e-09	34.8768	-0.0153097	0.7714	0.7714	TRUE	FALSE	0.0139667	9375	82771	30344	52427	0.136504
Estimated total intracranial volume T3	Alzheimer's disease	rs11218343	T	C	T	C	0.2203	0.0315	2.88e-12	48.9112	-0.0614809	0.95726	0.95726	FALSE	FALSE	0.0299626	9369	82771	30344	52427	0.0200887
Estimated total intracranial volume T3	Alzheimer's disease	rs12539172	C	T	C	T	0.0823	0.0134	9.26e-10	37.7216	-0.0165392	0.6928	0.6928	FALSE	FALSE	0.0124967	9375	82771	30344	52427	0.0928372
Estimated total intracranial volume T3	Alzheimer's disease	rs12881735	T	C	T	C	0.0861	0.0149	7.35e-09	33.3913	-0.0132752	0.7803	0.7803	FALSE	FALSE	0.0138637	9332	82771	30344	52427	0.169145
Estimated total intracranial volume T3	Alzheimer's disease	rs138190086	A	G	A	G	0.2787	0.0477	5.3e-09	34.1379	0.0206652	0.01093	0.01093	FALSE	FALSE	0.0435516	9343	94437	59163	35274	0.317572
Estimated total intracranial volume T3	Alzheimer's disease	rs17125924	G	A	G	A	0.1279	0.0211	1.42e-09	36.7431	-0.0115165	0.07952	0.07952	FALSE	FALSE	0.0201135	9328	82771	30344	52427	0.283466
Estimated total intracranial volume T3	Alzheimer's disease	rs2322599	A	G	A	G	0.0911	0.0128	9.78e-13	50.6544	-0.0110908	0.3469	0.3469	FALSE	FALSE	0.0120284	9314	82771	30344	52427	0.178251
Estimated total intracranial volume T3	Alzheimer's disease	rs2830500	C	A	C	A	0.07257	0.013	2.6e-08	31.1622	-0.00528608	0.6809	0.6809	FALSE	FALSE	0.012993	9283	94437	59163	35274	0.342062
Estimated total intracranial volume T3	Alzheimer's disease	rs3740688	T	G	T	G	0.0887	0.0123	5.46e-13	52.004	-0.0267834	0.5427	0.5427	FALSE	FALSE	0.0117761	9308	82771	30344	52427	0.0114712
Estimated total intracranial volume T3	Alzheimer's disease	rs3752246	G	C	G	C	0.1363	0.0167	3.06e-16	66.613	0.0159458	0.1899	0.1899	TRUE	FALSE	0.0151752	9375	82771	30344	52427	0.14668
Estimated total intracranial volume T3	Alzheimer's disease	rs3851179	C	T	C	T	0.1304	0.0126	6.03e-25	107.106	-0.0108705	0.6292	0.6292	FALSE	FALSE	0.0120749	9375	82771	30344	52427	0.183991
Estimated total intracranial volume T3	Alzheimer's disease	rs429358	C	T	C	T	1.2017	0.0189	1e-200	4042.67	-0.00543423	0.1551	0.1551	FALSE	FALSE	0.016871	9375	63926	21982	41944	0.373686
Estimated total intracranial volume T3	Alzheimer's disease	rs4844610	A	C	A	C	0.1569	0.0155	3.6e-24	102.467	0.00705275	0.172	0.172	FALSE	FALSE	0.0151636	9373	82771	30344	52427	0.320927
Estimated total intracranial volume T3	Alzheimer's disease	rs593742	A	G	A	G	0.07257	0.0125	6.8e-09	33.705	-0.0161217	0.6799	0.6799	FALSE	FALSE	0.0126077	9316	82771	30344	52427	0.100497
Estimated total intracranial volume T3	Alzheimer's disease	rs6024870	G	A	G	A	0.1229	0.0223	3.46e-08	30.3734	-0.00911527	0.9165	0.9165	FALSE	FALSE	0.0205455	9314	82771	30344	52427	0.328644
Estimated total intracranial volume T3	Alzheimer's disease	rs6733839	T	C	T	C	0.1814	0.013	2.05e-44	194.71	-0.00683255	0.3797	0.3797	FALSE	FALSE	0.0123591	8802	82771	30344	52427	0.290189
Estimated total intracranial volume T3	Alzheimer's disease	rs7185636	T	C	T	C	0.08338	0.0149	2.4e-08	31.3149	-0.00312022	0.836	0.836	FALSE	FALSE	0.0154175	9373	82771	30344	52427	0.419809
Estimated total intracranial volume T3	Alzheimer's disease	rs7412	C	T	C	T	0.4673	0.0305	6.4e-53	234.743	0.0296846	0.93738	0.93738	FALSE	FALSE	0.0214148	9375	63926	21982	41944	0.0828467
Estimated total intracranial volume T3	Alzheimer's disease	rs7920721	G	A	G	A	0.076961	0.0113	1.8e-11	46.3858	0.0234867	0.3678	0.3678	FALSE	FALSE	0.0121909	9212	94437	59163	35274	0.0270163
Estimated total intracranial volume T3	Alzheimer's disease	rs7933202	A	C	A	C	0.113	0.0125	1.91e-19	81.7216	0.00330227	0.6064	0.6064	FALSE	FALSE	0.0119537	9324	82771	30344	52427	0.391176
Estimated total intracranial volume T3	Alzheimer's disease	rs9271058	A	T	A	T	0.0978	0.0145	1.37e-11	45.4927	0.024856	0.2664	0.2664	TRUE	FALSE	0.0130177	9375	82771	30344	52427	0.0281054
Estimated total intracranial volume T3	Alzheimer's disease	rs9331896	C	T	C	T	0.1269	0.013	1.39e-22	95.2876	0.016557	0.5954	0.5954	FALSE	FALSE	0.0118689	9268	82771	30344	52427	0.0815097
Estimated total intracranial volume T3	Alzheimer's disease	rs9473117	C	A	C	A	0.0873	0.0135	1.16e-10	41.8178	-0.0181386	0.2555	0.2555	FALSE	FALSE	0.0132117	9212	82771	30344	52427	0.0848892
Frontal pole	Alzheimer's disease	rs10808026	C	A	C	A	0.1006	0.0157	1.3e-10	41.0579	0.020158	0.7773	0.7773	FALSE	FALSE	0.00844252	27807	82771	30344	52427	0.00847761
Frontal pole	Alzheimer's disease	rs10933431	C	G	C	G	0.0939	0.0159	3.42e-09	34.8768	-0.000169715	0.7714	0.7714	TRUE	FALSE	0.0082794	28117	82771	30344	52427	0.491823
Frontal pole	Alzheimer's disease	rs11218343	T	C	T	C	0.2203	0.0315	2.88e-12	48.9112	-0.0190499	0.95726	0.95726	FALSE	FALSE	0.0179972	28100	82771	30344	52427	0.144915
Frontal pole	Alzheimer's disease	rs12539172	C	T	C	T	0.0823	0.0134	9.26e-10	37.7216	0.00305722	0.6928	0.6928	FALSE	FALSE	0.00736979	28117	82771	30344	52427	0.339133
Frontal pole	Alzheimer's disease	rs12881735	T	C	T	C	0.0861	0.0149	7.35e-09	33.3913	-2.71766e-05	0.7803	0.7803	FALSE	FALSE	0.00813503	27996	82771	30344	52427	0.498667
Frontal pole	Alzheimer's disease	rs138190086	A	G	A	G	0.2787	0.0477	5.3e-09	34.1379	-0.040333	0.01093	0.01093	FALSE	FALSE	0.0254919	28039	94437	59163	35274	0.0568034
Frontal pole	Alzheimer's disease	rs17125924	G	A	G	A	0.1279	0.0211	1.42e-09	36.7431	-0.00806635	0.07952	0.07952	FALSE	FALSE	0.0120094	27987	82771	30344	52427	0.250897
Frontal pole	Alzheimer's disease	rs2322599	A	G	A	G	0.0911	0.0128	9.78e-13	50.6544	0.00178683	0.3469	0.3469	FALSE	FALSE	0.00714765	27939	82771	30344	52427	0.401298
Frontal pole	Alzheimer's disease	rs2830500	C	A	C	A	0.07257	0.013	2.6e-08	31.1622	0.00641655	0.6809	0.6809	FALSE	FALSE	0.00762924	27862	94437	59163	35274	0.200161
Frontal pole	Alzheimer's disease	rs3740688	T	G	T	G	0.0887	0.0123	5.46e-13	52.004	0.0082295	0.5427	0.5427	FALSE	FALSE	0.00694596	27871	82771	30344	52427	0.118051
Frontal pole	Alzheimer's disease	rs3752246	G	C	G	C	0.1363	0.0167	3.06e-16	66.613	0.000204665	0.1899	0.1899	TRUE	FALSE	0.00899554	28117	82771	30344	52427	0.490924
Frontal pole	Alzheimer's disease	rs3851179	C	T	C	T	0.1304	0.0126	6.03e-25	107.106	0.00388392	0.6292	0.6292	FALSE	FALSE	0.00712603	28117	82771	30344	52427	0.292865
Frontal pole	Alzheimer's disease	rs429358	C	T	C	T	1.2017	0.0189	1e-200	4042.67	0.0127039	0.1551	0.1551	FALSE	FALSE	0.00961949	28117	63926	21982	41944	0.0933096
Frontal pole	Alzheimer's disease	rs4844610	A	C	A	C	0.1569	0.0155	3.6e-24	102.467	0.0174506	0.172	0.172	FALSE	FALSE	0.00896942	28101	82771	30344	52427	0.0258532
Frontal pole	Alzheimer's disease	rs593742	A	G	A	G	0.07257	0.0125	6.8e-09	33.705	0.00303833	0.6799	0.6799	FALSE	FALSE	0.0075055	27884	82771	30344	52427	0.342807
Frontal pole	Alzheimer's disease	rs6024870	G	A	G	A	0.1229	0.0223	3.46e-08	30.3734	-0.000247376	0.9165	0.9165	FALSE	FALSE	0.0122542	27950	82771	30344	52427	0.491947
Frontal pole	Alzheimer's disease	rs6733839	T	C	T	C	0.1814	0.013	2.05e-44	194.71	-0.0100707	0.3797	0.3797	FALSE	FALSE	0.00728463	26478	82771	30344	52427	0.083415
Frontal pole	Alzheimer's disease	rs7185636	T	C	T	C	0.08338	0.0149	2.4e-08	31.3149	0.0218147	0.836	0.836	FALSE	FALSE	0.0091567	28107	82771	30344	52427	0.00860072
Frontal pole	Alzheimer's disease	rs7412	C	T	C	T	0.4673	0.0305	6.4e-53	234.743	-0.00956382	0.93738	0.93738	FALSE	FALSE	0.0127775	28117	63926	21982	41944	0.227082
Frontal pole	Alzheimer's disease	rs7920721	G	A	G	A	0.076961	0.0113	1.8e-11	46.3858	-0.0163303	0.3678	0.3678	FALSE	FALSE	0.00717186	27607	94437	59163	35274	0.0113933
Frontal pole	Alzheimer's disease	rs7933202	A	C	A	C	0.113	0.0125	1.91e-19	81.7216	-0.00802248	0.6064	0.6064	FALSE	FALSE	0.00705845	27982	82771	30344	52427	0.127857
Frontal pole	Alzheimer's disease	rs9271058	A	T	A	T	0.0978	0.0145	1.37e-11	45.4927	-0.0109545	0.2664	0.2664	TRUE	FALSE	0.00764035	28115	82771	30344	52427	0.0758185
Frontal pole	Alzheimer's disease	rs9331896	C	T	C	T	0.1269	0.013	1.39e-22	95.2876	-0.00167995	0.5954	0.5954	FALSE	FALSE	0.00700754	27778	82771	30344	52427	0.405268
Frontal pole	Alzheimer's disease	rs9473117	C	A	C	A	0.0873	0.0135	1.16e-10	41.8178	-0.00791843	0.2555	0.2555	FALSE	FALSE	0.00778514	27634	82771	30344	52427	0.154548
Frontal pole T1	Alzheimer's disease	rs10808026	C	A	C	A	0.1006	0.0157	1.3e-10	41.0579	-0.0125414	0.7773	0.7773	FALSE	FALSE	0.0151677	9268	82771	30344	52427	0.204161
Frontal pole T1	Alzheimer's disease	rs10933431	C	G	C	G	0.0939	0.0159	3.42e-09	34.8768	-0.00521701	0.7714	0.7714	TRUE	FALSE	0.0149784	9375	82771	30344	52427	0.363807
Frontal pole T1	Alzheimer's disease	rs11218343	T	C	T	C	0.2203	0.0315	2.88e-12	48.9112	-0.0153559	0.95726	0.95726	FALSE	FALSE	0.0337424	9368	82771	30344	52427	0.324521
Frontal pole T1	Alzheimer's disease	rs12539172	C	T	C	T	0.0823	0.0134	9.26e-10	37.7216	0.00699337	0.6928	0.6928	FALSE	FALSE	0.0132108	9375	82771	30344	52427	0.298275
Frontal pole T1	Alzheimer's disease	rs12881735	T	C	T	C	0.0861	0.0149	7.35e-09	33.3913	0.00483373	0.7803	0.7803	FALSE	FALSE	0.0147159	9339	82771	30344	52427	0.371278
Frontal pole T1	Alzheimer's disease	rs138190086	A	G	A	G	0.2787	0.0477	5.3e-09	34.1379	-0.0890738	0.01093	0.01093	FALSE	FALSE	0.0443738	9348	94437	59163	35274	0.0223561
Frontal pole T1	Alzheimer's disease	rs17125924	G	A	G	A	0.1279	0.0211	1.42e-09	36.7431	0.0111999	0.07952	0.07952	FALSE	FALSE	0.0220378	9336	82771	30344	52427	0.305652
Frontal pole T1	Alzheimer's disease	rs2322599	A	G	A	G	0.0911	0.0128	9.78e-13	50.6544	0.0101877	0.3469	0.3469	FALSE	FALSE	0.0129652	9319	82771	30344	52427	0.216001
Frontal pole T1	Alzheimer's disease	rs2830500	C	A	C	A	0.07257	0.013	2.6e-08	31.1622	0.0158229	0.6809	0.6809	FALSE	FALSE	0.0136904	9300	94437	59163	35274	0.123888
Frontal pole T1	Alzheimer's disease	rs3740688	T	G	T	G	0.0887	0.0123	5.46e-13	52.004	0.00277785	0.5427	0.5427	FALSE	FALSE	0.0124671	9294	82771	30344	52427	0.41184
Frontal pole T1	Alzheimer's disease	rs3752246	G	C	G	C	0.1363	0.0167	3.06e-16	66.613	0.00287912	0.1899	0.1899	TRUE	FALSE	0.0163398	9375	82771	30344	52427	0.430067
Frontal pole T1	Alzheimer's disease	rs3851179	C	T	C	T	0.1304	0.0126	6.03e-25	107.106	-0.00321532	0.6292	0.6292	FALSE	FALSE	0.0127784	9375	82771	30344	52427	0.400667
Frontal pole T1	Alzheimer's disease	rs429358	C	T	C	T	1.2017	0.0189	1e-200	4042.67	0.023249	0.1551	0.1551	FALSE	FALSE	0.0171076	9375	63926	21982	41944	0.087075
Frontal pole T1	Alzheimer's disease	rs4844610	A	C	A	C	0.1569	0.0155	3.6e-24	102.467	0.0245046	0.172	0.172	FALSE	FALSE	0.0162897	9368	82771	30344	52427	0.0662519
Frontal pole T1	Alzheimer's disease	rs593742	A	G	A	G	0.07257	0.0125	6.8e-09	33.705	-0.018774	0.6799	0.6799	FALSE	FALSE	0.0135298	9293	82771	30344	52427	0.0826286
Frontal pole T1	Alzheimer's disease	rs6024870	G	A	G	A	0.1229	0.0223	3.46e-08	30.3734	0.00148007	0.9165	0.9165	FALSE	FALSE	0.0221265	9308	82771	30344	52427	0.473334
Frontal pole T1	Alzheimer's disease	rs6733839	T	C	T	C	0.1814	0.013	2.05e-44	194.71	-0.0101882	0.3797	0.3797	FALSE	FALSE	0.0131355	8873	82771	30344	52427	0.218986
Frontal pole T1	Alzheimer's disease	rs7185636	T	C	T	C	0.08338	0.0149	2.4e-08	31.3149	0.0293012	0.836	0.836	FALSE	FALSE	0.0164798	9372	82771	30344	52427	0.0377008
Frontal pole T1	Alzheimer's disease	rs7412	C	T	C	T	0.4673	0.0305	6.4e-53	234.743	-0.0168936	0.93738	0.93738	FALSE	FALSE	0.022989	9375	63926	21982	41944	0.231214
Frontal pole T1	Alzheimer's disease	rs7920721	G	A	G	A	0.076961	0.0113	1.8e-11	46.3858	-0.0273997	0.3678	0.3678	FALSE	FALSE	0.0128592	9195	94437	59163	35274	0.0165549
Frontal pole T1	Alzheimer's disease	rs7933202	A	C	A	C	0.113	0.0125	1.91e-19	81.7216	0.00254474	0.6064	0.6064	FALSE	FALSE	0.0127104	9331	82771	30344	52427	0.420658
Frontal pole T1	Alzheimer's disease	rs9271058	A	T	A	T	0.0978	0.0145	1.37e-11	45.4927	-0.000388145	0.2664	0.2664	TRUE	FALSE	0.013759	9374	82771	30344	52427	0.488747
Frontal pole T1	Alzheimer's disease	rs9331896	C	T	C	T	0.1269	0.013	1.39e-22	95.2876	0.0191121	0.5954	0.5954	FALSE	FALSE	0.012559	9250	82771	30344	52427	0.0640317
Frontal pole T1	Alzheimer's disease	rs9473117	C	A	C	A	0.0873	0.0135	1.16e-10	41.8178	-0.00402537	0.2555	0.2555	FALSE	FALSE	0.0139584	9231	82771	30344	52427	0.386527
Frontal pole T2	Alzheimer's disease	rs10808026	C	A	C	A	0.1006	0.0157	1.3e-10	41.0579	0.0414397	0.7773	0.7773	FALSE	FALSE	0.0147822	9281	82771	30344	52427	0.00252867
Frontal pole T2	Alzheimer's disease	rs10933431	C	G	C	G	0.0939	0.0159	3.42e-09	34.8768	0.00260493	0.7714	0.7714	TRUE	FALSE	0.0145601	9374	82771	30344	52427	0.429004
Frontal pole T2	Alzheimer's disease	rs11218343	T	C	T	C	0.2203	0.0315	2.88e-12	48.9112	-0.000395745	0.95726	0.95726	FALSE	FALSE	0.0309991	9370	82771	30344	52427	0.494907
Frontal pole T2	Alzheimer's disease	rs12539172	C	T	C	T	0.0823	0.0134	9.26e-10	37.7216	0.00927467	0.6928	0.6928	FALSE	FALSE	0.0130215	9374	82771	30344	52427	0.238153
Frontal pole T2	Alzheimer's disease	rs12881735	T	C	T	C	0.0861	0.0149	7.35e-09	33.3913	-0.0334812	0.7803	0.7803	FALSE	FALSE	0.0141523	9332	82771	30344	52427	0.00899614
Frontal pole T2	Alzheimer's disease	rs138190086	A	G	A	G	0.2787	0.0477	5.3e-09	34.1379	-0.0155526	0.01093	0.01093	FALSE	FALSE	0.0459947	9355	94437	59163	35274	0.367629
Frontal pole T2	Alzheimer's disease	rs17125924	G	A	G	A	0.1279	0.0211	1.42e-09	36.7431	-0.041098	0.07952	0.07952	FALSE	FALSE	0.0209684	9330	82771	30344	52427	0.0249979
Frontal pole T2	Alzheimer's disease	rs2322599	A	G	A	G	0.0911	0.0128	9.78e-13	50.6544	0.00225109	0.3469	0.3469	FALSE	FALSE	0.0125513	9313	82771	30344	52427	0.428831
Frontal pole T2	Alzheimer's disease	rs2830500	C	A	C	A	0.07257	0.013	2.6e-08	31.1622	0.0015658	0.6809	0.6809	FALSE	FALSE	0.0134127	9286	94437	59163	35274	0.453533
Frontal pole T2	Alzheimer's disease	rs3740688	T	G	T	G	0.0887	0.0123	5.46e-13	52.004	-0.00912658	0.5427	0.5427	FALSE	FALSE	0.0122382	9276	82771	30344	52427	0.227911
Frontal pole T2	Alzheimer's disease	rs3752246	G	C	G	C	0.1363	0.0167	3.06e-16	66.613	0.00977123	0.1899	0.1899	TRUE	FALSE	0.0157669	9374	82771	30344	52427	0.267718
Frontal pole T2	Alzheimer's disease	rs3851179	C	T	C	T	0.1304	0.0126	6.03e-25	107.106	0.00223447	0.6292	0.6292	FALSE	FALSE	0.0125813	9374	82771	30344	52427	0.429517
Frontal pole T2	Alzheimer's disease	rs429358	C	T	C	T	1.2017	0.0189	1e-200	4042.67	0.0102343	0.1551	0.1551	FALSE	FALSE	0.0165624	9374	63926	21982	41944	0.268314
Frontal pole T2	Alzheimer's disease	rs4844610	A	C	A	C	0.1569	0.0155	3.6e-24	102.467	0.00892048	0.172	0.172	FALSE	FALSE	0.0156712	9367	82771	30344	52427	0.284601
Frontal pole T2	Alzheimer's disease	rs593742	A	G	A	G	0.07257	0.0125	6.8e-09	33.705	0.0146903	0.6799	0.6799	FALSE	FALSE	0.0132941	9282	82771	30344	52427	0.134574
Frontal pole T2	Alzheimer's disease	rs6024870	G	A	G	A	0.1229	0.0223	3.46e-08	30.3734	0.00997493	0.9165	0.9165	FALSE	FALSE	0.0217023	9335	82771	30344	52427	0.322892
Frontal pole T2	Alzheimer's disease	rs6733839	T	C	T	C	0.1814	0.013	2.05e-44	194.71	-0.000710986	0.3797	0.3797	FALSE	FALSE	0.0127744	8810	82771	30344	52427	0.477808
Frontal pole T2	Alzheimer's disease	rs7185636	T	C	T	C	0.08338	0.0149	2.4e-08	31.3149	0.0313655	0.836	0.836	FALSE	FALSE	0.0161952	9369	82771	30344	52427	0.0263901
Frontal pole T2	Alzheimer's disease	rs7412	C	T	C	T	0.4673	0.0305	6.4e-53	234.743	-0.0159609	0.93738	0.93738	FALSE	FALSE	0.0227468	9374	63926	21982	41944	0.24144
Frontal pole T2	Alzheimer's disease	rs7920721	G	A	G	A	0.076961	0.0113	1.8e-11	46.3858	-0.00514314	0.3678	0.3678	FALSE	FALSE	0.0126413	9207	94437	59163	35274	0.342058
Frontal pole T2	Alzheimer's disease	rs7933202	A	C	A	C	0.113	0.0125	1.91e-19	81.7216	-0.0186201	0.6064	0.6064	FALSE	FALSE	0.0124136	9334	82771	30344	52427	0.06681
Frontal pole T2	Alzheimer's disease	rs9271058	A	T	A	T	0.0978	0.0145	1.37e-11	45.4927	-0.0109252	0.2664	0.2664	TRUE	FALSE	0.013373	9373	82771	30344	52427	0.206976
Frontal pole T2	Alzheimer's disease	rs9331896	C	T	C	T	0.1269	0.013	1.39e-22	95.2876	-0.0131595	0.5954	0.5954	FALSE	FALSE	0.0123786	9267	82771	30344	52427	0.143871
Frontal pole T2	Alzheimer's disease	rs9473117	C	A	C	A	0.0873	0.0135	1.16e-10	41.8178	-0.010729	0.2555	0.2555	FALSE	FALSE	0.0137413	9198	82771	30344	52427	0.217465
Frontal pole T3	Alzheimer's disease	rs10808026	C	A	C	A	0.1006	0.0157	1.3e-10	41.0579	0.0303518	0.7773	0.7773	FALSE	FALSE	0.0145814	9258	82771	30344	52427	0.018692
Frontal pole T3	Alzheimer's disease	rs10933431	C	G	C	G	0.0939	0.0159	3.42e-09	34.8768	0.00180113	0.7714	0.7714	TRUE	FALSE	0.0141492	9368	82771	30344	52427	0.449353
Frontal pole T3	Alzheimer's disease	rs11218343	T	C	T	C	0.2203	0.0315	2.88e-12	48.9112	-0.0356436	0.95726	0.95726	FALSE	FALSE	0.0303695	9362	82771	30344	52427	0.120265
Frontal pole T3	Alzheimer's disease	rs12539172	C	T	C	T	0.0823	0.0134	9.26e-10	37.7216	-0.00370159	0.6928	0.6928	FALSE	FALSE	0.0126538	9368	82771	30344	52427	0.384941
Frontal pole T3	Alzheimer's disease	rs12881735	T	C	T	C	0.0861	0.0149	7.35e-09	33.3913	0.0261597	0.7803	0.7803	FALSE	FALSE	0.0140453	9325	82771	30344	52427	0.0312647
Frontal pole T3	Alzheimer's disease	rs138190086	A	G	A	G	0.2787	0.0477	5.3e-09	34.1379	-0.0157419	0.01093	0.01093	FALSE	FALSE	0.0442205	9336	94437	59163	35274	0.360925
Frontal pole T3	Alzheimer's disease	rs17125924	G	A	G	A	0.1279	0.0211	1.42e-09	36.7431	0.00685416	0.07952	0.07952	FALSE	FALSE	0.0203867	9321	82771	30344	52427	0.368357
Frontal pole T3	Alzheimer's disease	rs2322599	A	G	A	G	0.0911	0.0128	9.78e-13	50.6544	-0.0026637	0.3469	0.3469	FALSE	FALSE	0.0122031	9307	82771	30344	52427	0.413605
Frontal pole T3	Alzheimer's disease	rs2830500	C	A	C	A	0.07257	0.013	2.6e-08	31.1622	0.00259053	0.6809	0.6809	FALSE	FALSE	0.013151	9276	94437	59163	35274	0.42192
Frontal pole T3	Alzheimer's disease	rs3740688	T	G	T	G	0.0887	0.0123	5.46e-13	52.004	0.0267115	0.5427	0.5427	FALSE	FALSE	0.0119374	9301	82771	30344	52427	0.0126223
Frontal pole T3	Alzheimer's disease	rs3752246	G	C	G	C	0.1363	0.0167	3.06e-16	66.613	-0.00840225	0.1899	0.1899	TRUE	FALSE	0.0153653	9368	82771	30344	52427	0.292247
Frontal pole T3	Alzheimer's disease	rs3851179	C	T	C	T	0.1304	0.0126	6.03e-25	107.106	0.0104229	0.6292	0.6292	FALSE	FALSE	0.0122305	9368	82771	30344	52427	0.197049
Frontal pole T3	Alzheimer's disease	rs429358	C	T	C	T	1.2017	0.0189	1e-200	4042.67	0.00723632	0.1551	0.1551	FALSE	FALSE	0.017109	9368	63926	21982	41944	0.336164
Frontal pole T3	Alzheimer's disease	rs4844610	A	C	A	C	0.1569	0.0155	3.6e-24	102.467	0.0192872	0.172	0.172	FALSE	FALSE	0.0153637	9366	82771	30344	52427	0.104671
Frontal pole T3	Alzheimer's disease	rs593742	A	G	A	G	0.07257	0.0125	6.8e-09	33.705	0.00959722	0.6799	0.6799	FALSE	FALSE	0.0127745	9309	82771	30344	52427	0.226242
Frontal pole T3	Alzheimer's disease	rs6024870	G	A	G	A	0.1229	0.0223	3.46e-08	30.3734	-0.00784633	0.9165	0.9165	FALSE	FALSE	0.020832	9307	82771	30344	52427	0.353218
Frontal pole T3	Alzheimer's disease	rs6733839	T	C	T	C	0.1814	0.013	2.05e-44	194.71	-0.0222378	0.3797	0.3797	FALSE	FALSE	0.0125394	8795	82771	30344	52427	0.0380778
Frontal pole T3	Alzheimer's disease	rs7185636	T	C	T	C	0.08338	0.0149	2.4e-08	31.3149	0.0102839	0.836	0.836	FALSE	FALSE	0.0156238	9366	82771	30344	52427	0.255198
Frontal pole T3	Alzheimer's disease	rs7412	C	T	C	T	0.4673	0.0305	6.4e-53	234.743	0.00148433	0.93738	0.93738	FALSE	FALSE	0.0216885	9368	63926	21982	41944	0.472718
Frontal pole T3	Alzheimer's disease	rs7920721	G	A	G	A	0.076961	0.0113	1.8e-11	46.3858	-0.019544	0.3678	0.3678	FALSE	FALSE	0.0123343	9205	94437	59163	35274	0.0565372
Frontal pole T3	Alzheimer's disease	rs7933202	A	C	A	C	0.113	0.0125	1.91e-19	81.7216	-0.00812312	0.6064	0.6064	FALSE	FALSE	0.0121281	9317	82771	30344	52427	0.2515
Frontal pole T3	Alzheimer's disease	rs9271058	A	T	A	T	0.0978	0.0145	1.37e-11	45.4927	-0.0188565	0.2664	0.2664	TRUE	FALSE	0.0131829	9368	82771	30344	52427	0.0763048
Frontal pole T3	Alzheimer's disease	rs9331896	C	T	C	T	0.1269	0.013	1.39e-22	95.2876	-0.0103351	0.5954	0.5954	FALSE	FALSE	0.0120218	9261	82771	30344	52427	0.194979
Frontal pole T3	Alzheimer's disease	rs9473117	C	A	C	A	0.0873	0.0135	1.16e-10	41.8178	-0.00850609	0.2555	0.2555	FALSE	FALSE	0.0133745	9205	82771	30344	52427	0.26239
Fusiform	Alzheimer's disease	rs10808026	C	A	C	A	0.1006	0.0157	1.3e-10	41.0579	0.0083848	0.7773	0.7773	FALSE	FALSE	0.00598119	27802	82771	30344	52427	0.0804783
Fusiform	Alzheimer's disease	rs10933431	C	G	C	G	0.0939	0.0159	3.42e-09	34.8768	-0.0109296	0.7714	0.7714	TRUE	FALSE	0.00586919	28112	82771	30344	52427	0.0312879
Fusiform	Alzheimer's disease	rs11218343	T	C	T	C	0.2203	0.0315	2.88e-12	48.9112	-0.0096353	0.95726	0.95726	FALSE	FALSE	0.0127542	28095	82771	30344	52427	0.224985
Fusiform	Alzheimer's disease	rs12539172	C	T	C	T	0.0823	0.0134	9.26e-10	37.7216	0.00682093	0.6928	0.6928	FALSE	FALSE	0.00522439	28112	82771	30344	52427	0.0958454
Fusiform	Alzheimer's disease	rs12881735	T	C	T	C	0.0861	0.0149	7.35e-09	33.3913	-0.0174236	0.7803	0.7803	FALSE	FALSE	0.00576654	27991	82771	30344	52427	0.00125759
Fusiform	Alzheimer's disease	rs138190086	A	G	A	G	0.2787	0.0477	5.3e-09	34.1379	0.0435411	0.01093	0.01093	FALSE	FALSE	0.0180837	28034	94437	59163	35274	0.00802552
Fusiform	Alzheimer's disease	rs17125924	G	A	G	A	0.1279	0.0211	1.42e-09	36.7431	0.000475062	0.07952	0.07952	FALSE	FALSE	0.00851106	27983	82771	30344	52427	0.477744
Fusiform	Alzheimer's disease	rs2322599	A	G	A	G	0.0911	0.0128	9.78e-13	50.6544	0.00907747	0.3469	0.3469	FALSE	FALSE	0.00506591	27934	82771	30344	52427	0.0365766
Fusiform	Alzheimer's disease	rs2830500	C	A	C	A	0.07257	0.013	2.6e-08	31.1622	0.0036307	0.6809	0.6809	FALSE	FALSE	0.00541016	27857	94437	59163	35274	0.251082
Fusiform	Alzheimer's disease	rs3740688	T	G	T	G	0.0887	0.0123	5.46e-13	52.004	0.00624891	0.5427	0.5427	FALSE	FALSE	0.00492195	27866	82771	30344	52427	0.102113
Fusiform	Alzheimer's disease	rs3752246	G	C	G	C	0.1363	0.0167	3.06e-16	66.613	0.0110431	0.1899	0.1899	TRUE	FALSE	0.00637571	28112	82771	30344	52427	0.0416312
Fusiform	Alzheimer's disease	rs3851179	C	T	C	T	0.1304	0.0126	6.03e-25	107.106	0.002636	0.6292	0.6292	FALSE	FALSE	0.00505207	28112	82771	30344	52427	0.300917
Fusiform	Alzheimer's disease	rs429358	C	T	C	T	1.2017	0.0189	1e-200	4042.67	-0.00330092	0.1551	0.1551	FALSE	FALSE	0.00681926	28112	63926	21982	41944	0.314172
Fusiform	Alzheimer's disease	rs4844610	A	C	A	C	0.1569	0.0155	3.6e-24	102.467	0.00227382	0.172	0.172	FALSE	FALSE	0.00636001	28096	82771	30344	52427	0.360352
Fusiform	Alzheimer's disease	rs593742	A	G	A	G	0.07257	0.0125	6.8e-09	33.705	0.0117264	0.6799	0.6799	FALSE	FALSE	0.00531908	27879	82771	30344	52427	0.0137416
Fusiform	Alzheimer's disease	rs6024870	G	A	G	A	0.1229	0.0223	3.46e-08	30.3734	0.0017298	0.9165	0.9165	FALSE	FALSE	0.00868342	27945	82771	30344	52427	0.42105
Fusiform	Alzheimer's disease	rs6733839	T	C	T	C	0.1814	0.013	2.05e-44	194.71	0.00615662	0.3797	0.3797	FALSE	FALSE	0.00516258	26472	82771	30344	52427	0.116523
Fusiform	Alzheimer's disease	rs7185636	T	C	T	C	0.08338	0.0149	2.4e-08	31.3149	-0.0137913	0.836	0.836	FALSE	FALSE	0.00649204	28102	82771	30344	52427	0.0168211
Fusiform	Alzheimer's disease	rs7412	C	T	C	T	0.4673	0.0305	6.4e-53	234.743	0.012417	0.93738	0.93738	FALSE	FALSE	0.0090596	28112	63926	21982	41944	0.0852512
Fusiform	Alzheimer's disease	rs7920721	G	A	G	A	0.076961	0.0113	1.8e-11	46.3858	-0.00754804	0.3678	0.3678	FALSE	FALSE	0.0050901	27602	94437	59163	35274	0.0690525
Fusiform	Alzheimer's disease	rs7933202	A	C	A	C	0.113	0.0125	1.91e-19	81.7216	-0.00681431	0.6064	0.6064	FALSE	FALSE	0.00500201	27977	82771	30344	52427	0.0865493
Fusiform	Alzheimer's disease	rs9271058	A	T	A	T	0.0978	0.0145	1.37e-11	45.4927	2.15156e-05	0.2664	0.2664	TRUE	FALSE	0.00541712	28110	82771	30344	52427	0.498415
Fusiform	Alzheimer's disease	rs9331896	C	T	C	T	0.1269	0.013	1.39e-22	95.2876	-0.0059935	0.5954	0.5954	FALSE	FALSE	0.00496682	27773	82771	30344	52427	0.113772
Fusiform	Alzheimer's disease	rs9473117	C	A	C	A	0.0873	0.0135	1.16e-10	41.8178	-0.00308549	0.2555	0.2555	FALSE	FALSE	0.00552291	27629	82771	30344	52427	0.288193
Fusiform T1	Alzheimer's disease	rs10808026	C	A	C	A	0.1006	0.0157	1.3e-10	41.0579	0.00615704	0.7773	0.7773	FALSE	FALSE	0.0109373	9268	82771	30344	52427	0.286738
Fusiform T1	Alzheimer's disease	rs10933431	C	G	C	G	0.0939	0.0159	3.42e-09	34.8768	-0.01182	0.7714	0.7714	TRUE	FALSE	0.0108209	9375	82771	30344	52427	0.137343
Fusiform T1	Alzheimer's disease	rs11218343	T	C	T	C	0.2203	0.0315	2.88e-12	48.9112	0.0464948	0.95726	0.95726	FALSE	FALSE	0.0243636	9368	82771	30344	52427	0.0281716
Fusiform T1	Alzheimer's disease	rs12539172	C	T	C	T	0.0823	0.0134	9.26e-10	37.7216	-0.00409596	0.6928	0.6928	FALSE	FALSE	0.00954427	9375	82771	30344	52427	0.333906
Fusiform T1	Alzheimer's disease	rs12881735	T	C	T	C	0.0861	0.0149	7.35e-09	33.3913	-0.0128944	0.7803	0.7803	FALSE	FALSE	0.0106598	9339	82771	30344	52427	0.113209
Fusiform T1	Alzheimer's disease	rs138190086	A	G	A	G	0.2787	0.0477	5.3e-09	34.1379	0.118397	0.01093	0.01093	FALSE	FALSE	0.0320516	9348	94437	59163	35274	0.000110398
Fusiform T1	Alzheimer's disease	rs17125924	G	A	G	A	0.1279	0.0211	1.42e-09	36.7431	0.00766691	0.07952	0.07952	FALSE	FALSE	0.0159248	9336	82771	30344	52427	0.315101
Fusiform T1	Alzheimer's disease	rs2322599	A	G	A	G	0.0911	0.0128	9.78e-13	50.6544	0.00492069	0.3469	0.3469	FALSE	FALSE	0.00937474	9319	82771	30344	52427	0.299831
Fusiform T1	Alzheimer's disease	rs2830500	C	A	C	A	0.07257	0.013	2.6e-08	31.1622	0.00258549	0.6809	0.6809	FALSE	FALSE	0.00989747	9300	94437	59163	35274	0.396959
Fusiform T1	Alzheimer's disease	rs3740688	T	G	T	G	0.0887	0.0123	5.46e-13	52.004	0.00646992	0.5427	0.5427	FALSE	FALSE	0.00900566	9294	82771	30344	52427	0.236247
Fusiform T1	Alzheimer's disease	rs3752246	G	C	G	C	0.1363	0.0167	3.06e-16	66.613	0.0145807	0.1899	0.1899	TRUE	FALSE	0.0118032	9375	82771	30344	52427	0.108356
Fusiform T1	Alzheimer's disease	rs3851179	C	T	C	T	0.1304	0.0126	6.03e-25	107.106	0.00707241	0.6292	0.6292	FALSE	FALSE	0.00923256	9375	82771	30344	52427	0.22183
Fusiform T1	Alzheimer's disease	rs429358	C	T	C	T	1.2017	0.0189	1e-200	4042.67	0.00782717	0.1551	0.1551	FALSE	FALSE	0.0123612	9375	63926	21982	41944	0.263299
Fusiform T1	Alzheimer's disease	rs4844610	A	C	A	C	0.1569	0.0155	3.6e-24	102.467	0.00534205	0.172	0.172	FALSE	FALSE	0.0117699	9368	82771	30344	52427	0.32496
Fusiform T1	Alzheimer's disease	rs593742	A	G	A	G	0.07257	0.0125	6.8e-09	33.705	0.0248223	0.6799	0.6799	FALSE	FALSE	0.00978448	9293	82771	30344	52427	0.00559184
Fusiform T1	Alzheimer's disease	rs6024870	G	A	G	A	0.1229	0.0223	3.46e-08	30.3734	0.0103824	0.9165	0.9165	FALSE	FALSE	0.0159781	9308	82771	30344	52427	0.257913
Fusiform T1	Alzheimer's disease	rs6733839	T	C	T	C	0.1814	0.013	2.05e-44	194.71	0.00940809	0.3797	0.3797	FALSE	FALSE	0.00946684	8873	82771	30344	52427	0.160161
Fusiform T1	Alzheimer's disease	rs7185636	T	C	T	C	0.08338	0.0149	2.4e-08	31.3149	-0.0124146	0.836	0.836	FALSE	FALSE	0.0119086	9372	82771	30344	52427	0.148592
Fusiform T1	Alzheimer's disease	rs7412	C	T	C	T	0.4673	0.0305	6.4e-53	234.743	0.00564889	0.93738	0.93738	FALSE	FALSE	0.0166139	9375	63926	21982	41944	0.366925
Fusiform T1	Alzheimer's disease	rs7920721	G	A	G	A	0.076961	0.0113	1.8e-11	46.3858	0.00119409	0.3678	0.3678	FALSE	FALSE	0.00930097	9195	94437	59163	35274	0.448923
Fusiform T1	Alzheimer's disease	rs7933202	A	C	A	C	0.113	0.0125	1.91e-19	81.7216	-0.0128347	0.6064	0.6064	FALSE	FALSE	0.00918442	9331	82771	30344	52427	0.0811396
Fusiform T1	Alzheimer's disease	rs9271058	A	T	A	T	0.0978	0.0145	1.37e-11	45.4927	0.00943362	0.2664	0.2664	TRUE	FALSE	0.0099405	9374	82771	30344	52427	0.171308
Fusiform T1	Alzheimer's disease	rs9331896	C	T	C	T	0.1269	0.013	1.39e-22	95.2876	-0.0130792	0.5954	0.5954	FALSE	FALSE	0.00906778	9250	82771	30344	52427	0.0745967
Fusiform T1	Alzheimer's disease	rs9473117	C	A	C	A	0.0873	0.0135	1.16e-10	41.8178	0.0114982	0.2555	0.2555	FALSE	FALSE	0.0100882	9231	82771	30344	52427	0.127191
Fusiform T2	Alzheimer's disease	rs10808026	C	A	C	A	0.1006	0.0157	1.3e-10	41.0579	0.0166597	0.7773	0.7773	FALSE	FALSE	0.0107012	9283	82771	30344	52427	0.0597588
Fusiform T2	Alzheimer's disease	rs10933431	C	G	C	G	0.0939	0.0159	3.42e-09	34.8768	-0.00940393	0.7714	0.7714	TRUE	FALSE	0.0105508	9376	82771	30344	52427	0.186385
Fusiform T2	Alzheimer's disease	rs11218343	T	C	T	C	0.2203	0.0315	2.88e-12	48.9112	-0.00845998	0.95726	0.95726	FALSE	FALSE	0.0224648	9372	82771	30344	52427	0.35324
Fusiform T2	Alzheimer's disease	rs12539172	C	T	C	T	0.0823	0.0134	9.26e-10	37.7216	0.0122659	0.6928	0.6928	FALSE	FALSE	0.00943616	9376	82771	30344	52427	0.0968202
Fusiform T2	Alzheimer's disease	rs12881735	T	C	T	C	0.0861	0.0149	7.35e-09	33.3913	-0.031276	0.7803	0.7803	FALSE	FALSE	0.0102453	9334	82771	30344	52427	0.00113387
Fusiform T2	Alzheimer's disease	rs138190086	A	G	A	G	0.2787	0.0477	5.3e-09	34.1379	0.0409459	0.01093	0.01093	FALSE	FALSE	0.0333592	9357	94437	59163	35274	0.109832
Fusiform T2	Alzheimer's disease	rs17125924	G	A	G	A	0.1279	0.0211	1.42e-09	36.7431	-0.0194972	0.07952	0.07952	FALSE	FALSE	0.0151808	9332	82771	30344	52427	0.0995136
Fusiform T2	Alzheimer's disease	rs2322599	A	G	A	G	0.0911	0.0128	9.78e-13	50.6544	0.0187797	0.3469	0.3469	FALSE	FALSE	0.00909075	9315	82771	30344	52427	0.0194237
Fusiform T2	Alzheimer's disease	rs2830500	C	A	C	A	0.07257	0.013	2.6e-08	31.1622	0.00590484	0.6809	0.6809	FALSE	FALSE	0.00971139	9288	94437	59163	35274	0.271583
Fusiform T2	Alzheimer's disease	rs3740688	T	G	T	G	0.0887	0.0123	5.46e-13	52.004	-0.00179643	0.5427	0.5427	FALSE	FALSE	0.00886586	9278	82771	30344	52427	0.419715
Fusiform T2	Alzheimer's disease	rs3752246	G	C	G	C	0.1363	0.0167	3.06e-16	66.613	0.0131752	0.1899	0.1899	TRUE	FALSE	0.0114202	9376	82771	30344	52427	0.124317
Fusiform T2	Alzheimer's disease	rs3851179	C	T	C	T	0.1304	0.0126	6.03e-25	107.106	0.00756892	0.6292	0.6292	FALSE	FALSE	0.00911602	9376	82771	30344	52427	0.203188
Fusiform T2	Alzheimer's disease	rs429358	C	T	C	T	1.2017	0.0189	1e-200	4042.67	0.00840139	0.1551	0.1551	FALSE	FALSE	0.0119961	9376	63926	21982	41944	0.241856
Fusiform T2	Alzheimer's disease	rs4844610	A	C	A	C	0.1569	0.0155	3.6e-24	102.467	0.00973281	0.172	0.172	FALSE	FALSE	0.0113549	9369	82771	30344	52427	0.195682
Fusiform T2	Alzheimer's disease	rs593742	A	G	A	G	0.07257	0.0125	6.8e-09	33.705	0.014645	0.6799	0.6799	FALSE	FALSE	0.00962357	9284	82771	30344	52427	0.0640311
Fusiform T2	Alzheimer's disease	rs6024870	G	A	G	A	0.1229	0.0223	3.46e-08	30.3734	-0.0172996	0.9165	0.9165	FALSE	FALSE	0.015725	9337	82771	30344	52427	0.135636
Fusiform T2	Alzheimer's disease	rs6733839	T	C	T	C	0.1814	0.013	2.05e-44	194.71	0.0187502	0.3797	0.3797	FALSE	FALSE	0.00924774	8811	82771	30344	52427	0.0213037
Fusiform T2	Alzheimer's disease	rs7185636	T	C	T	C	0.08338	0.0149	2.4e-08	31.3149	-0.0173575	0.836	0.836	FALSE	FALSE	0.0117403	9371	82771	30344	52427	0.0696434
Fusiform T2	Alzheimer's disease	rs7412	C	T	C	T	0.4673	0.0305	6.4e-53	234.743	0.032577	0.93738	0.93738	FALSE	FALSE	0.0164819	9376	63926	21982	41944	0.024047
Fusiform T2	Alzheimer's disease	rs7920721	G	A	G	A	0.076961	0.0113	1.8e-11	46.3858	-0.00815898	0.3678	0.3678	FALSE	FALSE	0.00915671	9209	94437	59163	35274	0.186454
Fusiform T2	Alzheimer's disease	rs7933202	A	C	A	C	0.113	0.0125	1.91e-19	81.7216	0.00159874	0.6064	0.6064	FALSE	FALSE	0.00899568	9336	82771	30344	52427	0.42947
Fusiform T2	Alzheimer's disease	rs9271058	A	T	A	T	0.0978	0.0145	1.37e-11	45.4927	0.00332569	0.2664	0.2664	TRUE	FALSE	0.00969363	9375	82771	30344	52427	0.365769
Fusiform T2	Alzheimer's disease	rs9331896	C	T	C	T	0.1269	0.013	1.39e-22	95.2876	-0.0188608	0.5954	0.5954	FALSE	FALSE	0.00896371	9269	82771	30344	52427	0.0176834
Fusiform T2	Alzheimer's disease	rs9473117	C	A	C	A	0.0873	0.0135	1.16e-10	41.8178	-0.0135579	0.2555	0.2555	FALSE	FALSE	0.00996374	9200	82771	30344	52427	0.086801
Fusiform T3	Alzheimer's disease	rs10808026	C	A	C	A	0.1006	0.0157	1.3e-10	41.0579	0.00368808	0.7773	0.7773	FALSE	FALSE	0.0104443	9251	82771	30344	52427	0.362
Fusiform T3	Alzheimer's disease	rs10933431	C	G	C	G	0.0939	0.0159	3.42e-09	34.8768	-0.0125153	0.7714	0.7714	TRUE	FALSE	0.0101244	9361	82771	30344	52427	0.1082
Fusiform T3	Alzheimer's disease	rs11218343	T	C	T	C	0.2203	0.0315	2.88e-12	48.9112	-0.0538409	0.95726	0.95726	FALSE	FALSE	0.021712	9355	82771	30344	52427	0.00657319
Fusiform T3	Alzheimer's disease	rs12539172	C	T	C	T	0.0823	0.0134	9.26e-10	37.7216	0.0118151	0.6928	0.6928	FALSE	FALSE	0.00905377	9361	82771	30344	52427	0.0959478
Fusiform T3	Alzheimer's disease	rs12881735	T	C	T	C	0.0861	0.0149	7.35e-09	33.3913	-0.00978739	0.7803	0.7803	FALSE	FALSE	0.0100402	9318	82771	30344	52427	0.164826
Fusiform T3	Alzheimer's disease	rs138190086	A	G	A	G	0.2787	0.0477	5.3e-09	34.1379	-0.0191716	0.01093	0.01093	FALSE	FALSE	0.0316735	9329	94437	59163	35274	0.272493
Fusiform T3	Alzheimer's disease	rs17125924	G	A	G	A	0.1279	0.0211	1.42e-09	36.7431	0.0126325	0.07952	0.07952	FALSE	FALSE	0.0145865	9315	82771	30344	52427	0.193234
Fusiform T3	Alzheimer's disease	rs2322599	A	G	A	G	0.0911	0.0128	9.78e-13	50.6544	0.00514884	0.3469	0.3469	FALSE	FALSE	0.00872466	9300	82771	30344	52427	0.277546
Fusiform T3	Alzheimer's disease	rs2830500	C	A	C	A	0.07257	0.013	2.6e-08	31.1622	0.0029528	0.6809	0.6809	FALSE	FALSE	0.00942006	9269	94437	59163	35274	0.376966
Fusiform T3	Alzheimer's disease	rs3740688	T	G	T	G	0.0887	0.0123	5.46e-13	52.004	0.0140747	0.5427	0.5427	FALSE	FALSE	0.00853566	9294	82771	30344	52427	0.0495807
Fusiform T3	Alzheimer's disease	rs3752246	G	C	G	C	0.1363	0.0167	3.06e-16	66.613	0.00530049	0.1899	0.1899	TRUE	FALSE	0.0109957	9361	82771	30344	52427	0.314884
Fusiform T3	Alzheimer's disease	rs3851179	C	T	C	T	0.1304	0.0126	6.03e-25	107.106	-0.00587497	0.6292	0.6292	FALSE	FALSE	0.00875373	9361	82771	30344	52427	0.251066
Fusiform T3	Alzheimer's disease	rs429358	C	T	C	T	1.2017	0.0189	1e-200	4042.67	-0.0261846	0.1551	0.1551	FALSE	FALSE	0.0122454	9361	63926	21982	41944	0.0162449
Fusiform T3	Alzheimer's disease	rs4844610	A	C	A	C	0.1569	0.0155	3.6e-24	102.467	-0.00768419	0.172	0.172	FALSE	FALSE	0.0110018	9359	82771	30344	52427	0.242449
Fusiform T3	Alzheimer's disease	rs593742	A	G	A	G	0.07257	0.0125	6.8e-09	33.705	-0.00226854	0.6799	0.6799	FALSE	FALSE	0.00913534	9302	82771	30344	52427	0.401941
Fusiform T3	Alzheimer's disease	rs6024870	G	A	G	A	0.1229	0.0223	3.46e-08	30.3734	0.0101092	0.9165	0.9165	FALSE	FALSE	0.0148975	9300	82771	30344	52427	0.2487
Fusiform T3	Alzheimer's disease	rs6733839	T	C	T	C	0.1814	0.013	2.05e-44	194.71	-0.00788419	0.3797	0.3797	FALSE	FALSE	0.00898618	8788	82771	30344	52427	0.190143
Fusiform T3	Alzheimer's disease	rs7185636	T	C	T	C	0.08338	0.0149	2.4e-08	31.3149	-0.0131967	0.836	0.836	FALSE	FALSE	0.0111788	9359	82771	30344	52427	0.118899
Fusiform T3	Alzheimer's disease	rs7412	C	T	C	T	0.4673	0.0305	6.4e-53	234.743	-0.00140226	0.93738	0.93738	FALSE	FALSE	0.0155231	9361	63926	21982	41944	0.464011
Fusiform T3	Alzheimer's disease	rs7920721	G	A	G	A	0.076961	0.0113	1.8e-11	46.3858	-0.0149432	0.3678	0.3678	FALSE	FALSE	0.00884819	9198	94437	59163	35274	0.0456247
Fusiform T3	Alzheimer's disease	rs7933202	A	C	A	C	0.113	0.0125	1.91e-19	81.7216	-0.0106064	0.6064	0.6064	FALSE	FALSE	0.00866845	9310	82771	30344	52427	0.110558
Fusiform T3	Alzheimer's disease	rs9271058	A	T	A	T	0.0978	0.0145	1.37e-11	45.4927	-0.0118634	0.2664	0.2664	TRUE	FALSE	0.00943398	9361	82771	30344	52427	0.104284
Fusiform T3	Alzheimer's disease	rs9331896	C	T	C	T	0.1269	0.013	1.39e-22	95.2876	0.0108582	0.5954	0.5954	FALSE	FALSE	0.00860819	9254	82771	30344	52427	0.103586
Fusiform T3	Alzheimer's disease	rs9473117	C	A	C	A	0.0873	0.0135	1.16e-10	41.8178	-0.00583825	0.2555	0.2555	FALSE	FALSE	0.00958118	9198	82771	30344	52427	0.271148
Hippocampus	Alzheimer's disease	rs10808026	C	A	C	A	0.1006	0.0157	1.3e-10	41.0579	-0.0165975	0.7773	0.7773	FALSE	FALSE	0.00803959	27813	82771	30344	52427	0.0194864
Hippocampus	Alzheimer's disease	rs10933431	C	G	C	G	0.0939	0.0159	3.42e-09	34.8768	-0.00423805	0.7714	0.7714	TRUE	FALSE	0.00788811	28122	82771	30344	52427	0.29554
Hippocampus	Alzheimer's disease	rs11218343	T	C	T	C	0.2203	0.0315	2.88e-12	48.9112	-0.0343844	0.95726	0.95726	FALSE	FALSE	0.0171409	28105	82771	30344	52427	0.0224288
Hippocampus	Alzheimer's disease	rs12539172	C	T	C	T	0.0823	0.0134	9.26e-10	37.7216	-0.0158263	0.6928	0.6928	FALSE	FALSE	0.00702137	28122	82771	30344	52427	0.0120977
Hippocampus	Alzheimer's disease	rs12881735	T	C	T	C	0.0861	0.0149	7.35e-09	33.3913	-0.00196509	0.7803	0.7803	FALSE	FALSE	0.00775922	28001	82771	30344	52427	0.400034
Hippocampus	Alzheimer's disease	rs138190086	A	G	A	G	0.2787	0.0477	5.3e-09	34.1379	-0.0424619	0.01093	0.01093	FALSE	FALSE	0.0242672	28044	94437	59163	35274	0.0400792
Hippocampus	Alzheimer's disease	rs17125924	G	A	G	A	0.1279	0.0211	1.42e-09	36.7431	0.0102225	0.07952	0.07952	FALSE	FALSE	0.0114437	27992	82771	30344	52427	0.185852
Hippocampus	Alzheimer's disease	rs2322599	A	G	A	G	0.0911	0.0128	9.78e-13	50.6544	0.0081672	0.3469	0.3469	FALSE	FALSE	0.00680373	27944	82771	30344	52427	0.114992
Hippocampus	Alzheimer's disease	rs2830500	C	A	C	A	0.07257	0.013	2.6e-08	31.1622	0.00117157	0.6809	0.6809	FALSE	FALSE	0.00726603	27867	94437	59163	35274	0.435953
Hippocampus	Alzheimer's disease	rs3740688	T	G	T	G	0.0887	0.0123	5.46e-13	52.004	0.0110049	0.5427	0.5427	FALSE	FALSE	0.00661489	27876	82771	30344	52427	0.0480905
Hippocampus	Alzheimer's disease	rs3752246	G	C	G	C	0.1363	0.0167	3.06e-16	66.613	-0.0188937	0.1899	0.1899	TRUE	FALSE	0.00856845	28122	82771	30344	52427	0.0137258
Hippocampus	Alzheimer's disease	rs3851179	C	T	C	T	0.1304	0.0126	6.03e-25	107.106	-0.00890368	0.6292	0.6292	FALSE	FALSE	0.00678908	28122	82771	30344	52427	0.0948495
Hippocampus	Alzheimer's disease	rs429358	C	T	C	T	1.2017	0.0189	1e-200	4042.67	-0.0201135	0.1551	0.1551	FALSE	FALSE	0.00915818	28122	63926	21982	41944	0.0140374
Hippocampus	Alzheimer's disease	rs4844610	A	C	A	C	0.1569	0.0155	3.6e-24	102.467	-0.00808763	0.172	0.172	FALSE	FALSE	0.00854461	28106	82771	30344	52427	0.171942
Hippocampus	Alzheimer's disease	rs593742	A	G	A	G	0.07257	0.0125	6.8e-09	33.705	0.00518976	0.6799	0.6799	FALSE	FALSE	0.00715046	27889	82771	30344	52427	0.233983
Hippocampus	Alzheimer's disease	rs6024870	G	A	G	A	0.1229	0.0223	3.46e-08	30.3734	0.0115697	0.9165	0.9165	FALSE	FALSE	0.0116686	27955	82771	30344	52427	0.160714
Hippocampus	Alzheimer's disease	rs6733839	T	C	T	C	0.1814	0.013	2.05e-44	194.71	-0.0101654	0.3797	0.3797	FALSE	FALSE	0.00695191	26481	82771	30344	52427	0.0718366
Hippocampus	Alzheimer's disease	rs7185636	T	C	T	C	0.08338	0.0149	2.4e-08	31.3149	-0.00078502	0.836	0.836	FALSE	FALSE	0.00872472	28112	82771	30344	52427	0.464153
Hippocampus	Alzheimer's disease	rs7412	C	T	C	T	0.4673	0.0305	6.4e-53	234.743	-7.35792e-05	0.93738	0.93738	FALSE	FALSE	0.0121752	28122	63926	21982	41944	0.497589
Hippocampus	Alzheimer's disease	rs7920721	G	A	G	A	0.076961	0.0113	1.8e-11	46.3858	0.0058606	0.3678	0.3678	FALSE	FALSE	0.00684219	27612	94437	59163	35274	0.19585
Hippocampus	Alzheimer's disease	rs7933202	A	C	A	C	0.113	0.0125	1.91e-19	81.7216	-0.00706082	0.6064	0.6064	FALSE	FALSE	0.00672184	27987	82771	30344	52427	0.14676
Hippocampus	Alzheimer's disease	rs9271058	A	T	A	T	0.0978	0.0145	1.37e-11	45.4927	0.0186468	0.2664	0.2664	TRUE	FALSE	0.00728023	28120	82771	30344	52427	0.00521423
Hippocampus	Alzheimer's disease	rs9331896	C	T	C	T	0.1269	0.013	1.39e-22	95.2876	-0.00954322	0.5954	0.5954	FALSE	FALSE	0.00667007	27783	82771	30344	52427	0.0762505
Hippocampus	Alzheimer's disease	rs9473117	C	A	C	A	0.0873	0.0135	1.16e-10	41.8178	-0.00611757	0.2555	0.2555	FALSE	FALSE	0.00742137	27639	82771	30344	52427	0.20488
Hippocampus T1	Alzheimer's disease	rs10808026	C	A	C	A	0.1006	0.0157	1.3e-10	41.0579	-0.00557456	0.7773	0.7773	FALSE	FALSE	0.013977	9267	82771	30344	52427	0.345006
Hippocampus T1	Alzheimer's disease	rs10933431	C	G	C	G	0.0939	0.0159	3.42e-09	34.8768	-0.00145326	0.7714	0.7714	TRUE	FALSE	0.0138242	9373	82771	30344	52427	0.458138
Hippocampus T1	Alzheimer's disease	rs11218343	T	C	T	C	0.2203	0.0315	2.88e-12	48.9112	-0.00867593	0.95726	0.95726	FALSE	FALSE	0.0311369	9366	82771	30344	52427	0.390261
Hippocampus T1	Alzheimer's disease	rs12539172	C	T	C	T	0.0823	0.0134	9.26e-10	37.7216	0.00298346	0.6928	0.6928	FALSE	FALSE	0.0121918	9373	82771	30344	52427	0.40334
Hippocampus T1	Alzheimer's disease	rs12881735	T	C	T	C	0.0861	0.0149	7.35e-09	33.3913	-0.0122469	0.7803	0.7803	FALSE	FALSE	0.0136328	9337	82771	30344	52427	0.184501
Hippocampus T1	Alzheimer's disease	rs138190086	A	G	A	G	0.2787	0.0477	5.3e-09	34.1379	-0.00286737	0.01093	0.01093	FALSE	FALSE	0.0409698	9346	94437	59163	35274	0.472102
Hippocampus T1	Alzheimer's disease	rs17125924	G	A	G	A	0.1279	0.0211	1.42e-09	36.7431	0.000691166	0.07952	0.07952	FALSE	FALSE	0.0203547	9334	82771	30344	52427	0.486456
Hippocampus T1	Alzheimer's disease	rs2322599	A	G	A	G	0.0911	0.0128	9.78e-13	50.6544	0.0120122	0.3469	0.3469	FALSE	FALSE	0.0119602	9317	82771	30344	52427	0.157604
Hippocampus T1	Alzheimer's disease	rs2830500	C	A	C	A	0.07257	0.013	2.6e-08	31.1622	0.00903622	0.6809	0.6809	FALSE	FALSE	0.0126241	9298	94437	59163	35274	0.237059
Hippocampus T1	Alzheimer's disease	rs3740688	T	G	T	G	0.0887	0.0123	5.46e-13	52.004	0.0127444	0.5427	0.5427	FALSE	FALSE	0.0115144	9292	82771	30344	52427	0.134186
Hippocampus T1	Alzheimer's disease	rs3752246	G	C	G	C	0.1363	0.0167	3.06e-16	66.613	-0.0205576	0.1899	0.1899	TRUE	FALSE	0.015078	9373	82771	30344	52427	0.0863762
Hippocampus T1	Alzheimer's disease	rs3851179	C	T	C	T	0.1304	0.0126	6.03e-25	107.106	0.00840017	0.6292	0.6292	FALSE	FALSE	0.0117958	9373	82771	30344	52427	0.238192
Hippocampus T1	Alzheimer's disease	rs429358	C	T	C	T	1.2017	0.0189	1e-200	4042.67	0.0165142	0.1551	0.1551	FALSE	FALSE	0.0157882	9373	63926	21982	41944	0.147784
Hippocampus T1	Alzheimer's disease	rs4844610	A	C	A	C	0.1569	0.0155	3.6e-24	102.467	-0.00928298	0.172	0.172	FALSE	FALSE	0.0150406	9366	82771	30344	52427	0.268553
Hippocampus T1	Alzheimer's disease	rs593742	A	G	A	G	0.07257	0.0125	6.8e-09	33.705	0.0181181	0.6799	0.6799	FALSE	FALSE	0.0124984	9291	82771	30344	52427	0.0735799
Hippocampus T1	Alzheimer's disease	rs6024870	G	A	G	A	0.1229	0.0223	3.46e-08	30.3734	0.018202	0.9165	0.9165	FALSE	FALSE	0.0203913	9306	82771	30344	52427	0.186026
Hippocampus T1	Alzheimer's disease	rs6733839	T	C	T	C	0.1814	0.013	2.05e-44	194.71	-0.00201884	0.3797	0.3797	FALSE	FALSE	0.0121584	8870	82771	30344	52427	0.434061
Hippocampus T1	Alzheimer's disease	rs7185636	T	C	T	C	0.08338	0.0149	2.4e-08	31.3149	-0.00633816	0.836	0.836	FALSE	FALSE	0.0152202	9370	82771	30344	52427	0.338548
Hippocampus T1	Alzheimer's disease	rs7412	C	T	C	T	0.4673	0.0305	6.4e-53	234.743	0.00272826	0.93738	0.93738	FALSE	FALSE	0.0212187	9373	63926	21982	41944	0.448846
Hippocampus T1	Alzheimer's disease	rs7920721	G	A	G	A	0.076961	0.0113	1.8e-11	46.3858	0.0194552	0.3678	0.3678	FALSE	FALSE	0.011888	9193	94437	59163	35274	0.0508632
Hippocampus T1	Alzheimer's disease	rs7933202	A	C	A	C	0.113	0.0125	1.91e-19	81.7216	0.00362516	0.6064	0.6064	FALSE	FALSE	0.0117327	9329	82771	30344	52427	0.378669
Hippocampus T1	Alzheimer's disease	rs9271058	A	T	A	T	0.0978	0.0145	1.37e-11	45.4927	0.00694199	0.2664	0.2664	TRUE	FALSE	0.012699	9372	82771	30344	52427	0.292308
Hippocampus T1	Alzheimer's disease	rs9331896	C	T	C	T	0.1269	0.013	1.39e-22	95.2876	-0.0120401	0.5954	0.5954	FALSE	FALSE	0.0115899	9248	82771	30344	52427	0.149439
Hippocampus T1	Alzheimer's disease	rs9473117	C	A	C	A	0.0873	0.0135	1.16e-10	41.8178	0.00541128	0.2555	0.2555	FALSE	FALSE	0.0128824	9229	82771	30344	52427	0.337224
Hippocampus T2	Alzheimer's disease	rs10808026	C	A	C	A	0.1006	0.0157	1.3e-10	41.0579	-0.0317808	0.7773	0.7773	FALSE	FALSE	0.0144543	9284	82771	30344	52427	0.0139495
Hippocampus T2	Alzheimer's disease	rs10933431	C	G	C	G	0.0939	0.0159	3.42e-09	34.8768	0.00102278	0.7714	0.7714	TRUE	FALSE	0.0142331	9377	82771	30344	52427	0.471357
Hippocampus T2	Alzheimer's disease	rs11218343	T	C	T	C	0.2203	0.0315	2.88e-12	48.9112	-0.00656319	0.95726	0.95726	FALSE	FALSE	0.0303068	9373	82771	30344	52427	0.414276
Hippocampus T2	Alzheimer's disease	rs12539172	C	T	C	T	0.0823	0.0134	9.26e-10	37.7216	-0.0345136	0.6928	0.6928	FALSE	FALSE	0.0127255	9377	82771	30344	52427	0.00334233
Hippocampus T2	Alzheimer's disease	rs12881735	T	C	T	C	0.0861	0.0149	7.35e-09	33.3913	0.0127358	0.7803	0.7803	FALSE	FALSE	0.0138304	9335	82771	30344	52427	0.178563
Hippocampus T2	Alzheimer's disease	rs138190086	A	G	A	G	0.2787	0.0477	5.3e-09	34.1379	-0.0838979	0.01093	0.01093	FALSE	FALSE	0.0449319	9358	94437	59163	35274	0.0309353
Hippocampus T2	Alzheimer's disease	rs17125924	G	A	G	A	0.1279	0.0211	1.42e-09	36.7431	0.0105504	0.07952	0.07952	FALSE	FALSE	0.0204938	9333	82771	30344	52427	0.303344
Hippocampus T2	Alzheimer's disease	rs2322599	A	G	A	G	0.0911	0.0128	9.78e-13	50.6544	0.00891605	0.3469	0.3469	FALSE	FALSE	0.0122621	9316	82771	30344	52427	0.233576
Hippocampus T2	Alzheimer's disease	rs2830500	C	A	C	A	0.07257	0.013	2.6e-08	31.1622	0.00252085	0.6809	0.6809	FALSE	FALSE	0.0131025	9289	94437	59163	35274	0.423716
Hippocampus T2	Alzheimer's disease	rs3740688	T	G	T	G	0.0887	0.0123	5.46e-13	52.004	0.0173532	0.5427	0.5427	FALSE	FALSE	0.0119426	9279	82771	30344	52427	0.0731055
Hippocampus T2	Alzheimer's disease	rs3752246	G	C	G	C	0.1363	0.0167	3.06e-16	66.613	-0.0307621	0.1899	0.1899	TRUE	FALSE	0.0154014	9377	82771	30344	52427	0.0228933
Hippocampus T2	Alzheimer's disease	rs3851179	C	T	C	T	0.1304	0.0126	6.03e-25	107.106	-0.0180637	0.6292	0.6292	FALSE	FALSE	0.0122964	9377	82771	30344	52427	0.0709121
Hippocampus T2	Alzheimer's disease	rs429358	C	T	C	T	1.2017	0.0189	1e-200	4042.67	-0.0230211	0.1551	0.1551	FALSE	FALSE	0.0161769	9377	63926	21982	41944	0.0773552
Hippocampus T2	Alzheimer's disease	rs4844610	A	C	A	C	0.1569	0.0155	3.6e-24	102.467	-0.0142016	0.172	0.172	FALSE	FALSE	0.0153157	9370	82771	30344	52427	0.176896
Hippocampus T2	Alzheimer's disease	rs593742	A	G	A	G	0.07257	0.0125	6.8e-09	33.705	0.0051703	0.6799	0.6799	FALSE	FALSE	0.012996	9285	82771	30344	52427	0.345375
Hippocampus T2	Alzheimer's disease	rs6024870	G	A	G	A	0.1229	0.0223	3.46e-08	30.3734	0.0147758	0.9165	0.9165	FALSE	FALSE	0.0212222	9338	82771	30344	52427	0.243138
Hippocampus T2	Alzheimer's disease	rs6733839	T	C	T	C	0.1814	0.013	2.05e-44	194.71	-0.015889	0.3797	0.3797	FALSE	FALSE	0.0124762	8812	82771	30344	52427	0.101412
Hippocampus T2	Alzheimer's disease	rs7185636	T	C	T	C	0.08338	0.0149	2.4e-08	31.3149	0.00218764	0.836	0.836	FALSE	FALSE	0.0158419	9372	82771	30344	52427	0.445084
Hippocampus T2	Alzheimer's disease	rs7412	C	T	C	T	0.4673	0.0305	6.4e-53	234.743	0.00851053	0.93738	0.93738	FALSE	FALSE	0.0222417	9377	63926	21982	41944	0.350994
Hippocampus T2	Alzheimer's disease	rs7920721	G	A	G	A	0.076961	0.0113	1.8e-11	46.3858	0.00415841	0.3678	0.3678	FALSE	FALSE	0.0123677	9210	94437	59163	35274	0.368348
Hippocampus T2	Alzheimer's disease	rs7933202	A	C	A	C	0.113	0.0125	1.91e-19	81.7216	-0.0101793	0.6064	0.6064	FALSE	FALSE	0.0121344	9337	82771	30344	52427	0.200769
Hippocampus T2	Alzheimer's disease	rs9271058	A	T	A	T	0.0978	0.0145	1.37e-11	45.4927	0.03021	0.2664	0.2664	TRUE	FALSE	0.0130714	9376	82771	30344	52427	0.0104122
Hippocampus T2	Alzheimer's disease	rs9331896	C	T	C	T	0.1269	0.013	1.39e-22	95.2876	-0.00106144	0.5954	0.5954	FALSE	FALSE	0.0120777	9270	82771	30344	52427	0.464984
Hippocampus T2	Alzheimer's disease	rs9473117	C	A	C	A	0.0873	0.0135	1.16e-10	41.8178	-0.0269423	0.2555	0.2555	FALSE	FALSE	0.0134318	9201	82771	30344	52427	0.0224355
Hippocampus T3	Alzheimer's disease	rs10808026	C	A	C	A	0.1006	0.0157	1.3e-10	41.0579	-0.0133289	0.7773	0.7773	FALSE	FALSE	0.0150823	9262	82771	30344	52427	0.188417
Hippocampus T3	Alzheimer's disease	rs10933431	C	G	C	G	0.0939	0.0159	3.42e-09	34.8768	-0.0141753	0.7714	0.7714	TRUE	FALSE	0.0146372	9372	82771	30344	52427	0.166412
Hippocampus T3	Alzheimer's disease	rs11218343	T	C	T	C	0.2203	0.0315	2.88e-12	48.9112	-0.0833738	0.95726	0.95726	FALSE	FALSE	0.0313872	9366	82771	30344	52427	0.00395017
Hippocampus T3	Alzheimer's disease	rs12539172	C	T	C	T	0.0823	0.0134	9.26e-10	37.7216	-0.0246732	0.6928	0.6928	FALSE	FALSE	0.0130918	9372	82771	30344	52427	0.0297405
Hippocampus T3	Alzheimer's disease	rs12881735	T	C	T	C	0.0861	0.0149	7.35e-09	33.3913	-0.00788497	0.7803	0.7803	FALSE	FALSE	0.0145411	9329	82771	30344	52427	0.293822
Hippocampus T3	Alzheimer's disease	rs138190086	A	G	A	G	0.2787	0.0477	5.3e-09	34.1379	-0.0636044	0.01093	0.01093	FALSE	FALSE	0.045643	9340	94437	59163	35274	0.0817313
Hippocampus T3	Alzheimer's disease	rs17125924	G	A	G	A	0.1279	0.0211	1.42e-09	36.7431	0.00820146	0.07952	0.07952	FALSE	FALSE	0.0210954	9325	82771	30344	52427	0.34872
Hippocampus T3	Alzheimer's disease	rs2322599	A	G	A	G	0.0911	0.0128	9.78e-13	50.6544	0.00841456	0.3469	0.3469	FALSE	FALSE	0.0126114	9311	82771	30344	52427	0.252316
Hippocampus T3	Alzheimer's disease	rs2830500	C	A	C	A	0.07257	0.013	2.6e-08	31.1622	-0.00560334	0.6809	0.6809	FALSE	FALSE	0.0136062	9280	94437	59163	35274	0.340235
Hippocampus T3	Alzheimer's disease	rs3740688	T	G	T	G	0.0887	0.0123	5.46e-13	52.004	0.00271096	0.5427	0.5427	FALSE	FALSE	0.0123482	9305	82771	30344	52427	0.413114
Hippocampus T3	Alzheimer's disease	rs3752246	G	C	G	C	0.1363	0.0167	3.06e-16	66.613	-0.00773778	0.1899	0.1899	TRUE	FALSE	0.0158997	9372	82771	30344	52427	0.313249
Hippocampus T3	Alzheimer's disease	rs3851179	C	T	C	T	0.1304	0.0126	6.03e-25	107.106	-0.0196166	0.6292	0.6292	FALSE	FALSE	0.0126493	9372	82771	30344	52427	0.0604739
Hippocampus T3	Alzheimer's disease	rs429358	C	T	C	T	1.2017	0.0189	1e-200	4042.67	-0.0696613	0.1551	0.1551	FALSE	FALSE	0.0176601	9372	63926	21982	41944	3.99742e-05
Hippocampus T3	Alzheimer's disease	rs4844610	A	C	A	C	0.1569	0.0155	3.6e-24	102.467	-0.00130806	0.172	0.172	FALSE	FALSE	0.0158849	9370	82771	30344	52427	0.467186
Hippocampus T3	Alzheimer's disease	rs593742	A	G	A	G	0.07257	0.0125	6.8e-09	33.705	-0.00812882	0.6799	0.6799	FALSE	FALSE	0.0132033	9313	82771	30344	52427	0.269058
Hippocampus T3	Alzheimer's disease	rs6024870	G	A	G	A	0.1229	0.0223	3.46e-08	30.3734	0.000603405	0.9165	0.9165	FALSE	FALSE	0.0215427	9311	82771	30344	52427	0.488827
Hippocampus T3	Alzheimer's disease	rs6733839	T	C	T	C	0.1814	0.013	2.05e-44	194.71	-0.014352	0.3797	0.3797	FALSE	FALSE	0.0129995	8799	82771	30344	52427	0.134788
Hippocampus T3	Alzheimer's disease	rs7185636	T	C	T	C	0.08338	0.0149	2.4e-08	31.3149	0.00547858	0.836	0.836	FALSE	FALSE	0.0161503	9370	82771	30344	52427	0.36722
Hippocampus T3	Alzheimer's disease	rs7412	C	T	C	T	0.4673	0.0305	6.4e-53	234.743	-0.0139733	0.93738	0.93738	FALSE	FALSE	0.0224361	9372	63926	21982	41944	0.266707
Hippocampus T3	Alzheimer's disease	rs7920721	G	A	G	A	0.076961	0.0113	1.8e-11	46.3858	-0.00613499	0.3678	0.3678	FALSE	FALSE	0.0127913	9209	94437	59163	35274	0.315748
Hippocampus T3	Alzheimer's disease	rs7933202	A	C	A	C	0.113	0.0125	1.91e-19	81.7216	-0.0219338	0.6064	0.6064	FALSE	FALSE	0.0125244	9321	82771	30344	52427	0.0399478
Hippocampus T3	Alzheimer's disease	rs9271058	A	T	A	T	0.0978	0.0145	1.37e-11	45.4927	0.0202837	0.2664	0.2664	TRUE	FALSE	0.0136411	9372	82771	30344	52427	0.0685133
Hippocampus T3	Alzheimer's disease	rs9331896	C	T	C	T	0.1269	0.013	1.39e-22	95.2876	-0.017644	0.5954	0.5954	FALSE	FALSE	0.0124262	9265	82771	30344	52427	0.0778182
Hippocampus T3	Alzheimer's disease	rs9473117	C	A	C	A	0.0873	0.0135	1.16e-10	41.8178	0.00518481	0.2555	0.2555	FALSE	FALSE	0.0138566	9209	82771	30344	52427	0.354136
Inferior parietal	Alzheimer's disease	rs10808026	C	A	C	A	0.1006	0.0157	1.3e-10	41.0579	-0.00286594	0.7773	0.7773	FALSE	FALSE	0.00488505	27787	82771	30344	52427	0.278711
Inferior parietal	Alzheimer's disease	rs10933431	C	G	C	G	0.0939	0.0159	3.42e-09	34.8768	0.000525234	0.7714	0.7714	TRUE	FALSE	0.00478914	28097	82771	30344	52427	0.456335
Inferior parietal	Alzheimer's disease	rs11218343	T	C	T	C	0.2203	0.0315	2.88e-12	48.9112	-0.00126196	0.95726	0.95726	FALSE	FALSE	0.0104086	28080	82771	30344	52427	0.45175
Inferior parietal	Alzheimer's disease	rs12539172	C	T	C	T	0.0823	0.0134	9.26e-10	37.7216	-0.0162671	0.6928	0.6928	FALSE	FALSE	0.00426282	28097	82771	30344	52427	6.78027e-05
Inferior parietal	Alzheimer's disease	rs12881735	T	C	T	C	0.0861	0.0149	7.35e-09	33.3913	0.00148577	0.7803	0.7803	FALSE	FALSE	0.00470907	27976	82771	30344	52427	0.376187
Inferior parietal	Alzheimer's disease	rs138190086	A	G	A	G	0.2787	0.0477	5.3e-09	34.1379	-0.000388693	0.01093	0.01093	FALSE	FALSE	0.0147456	28019	94437	59163	35274	0.489485
Inferior parietal	Alzheimer's disease	rs17125924	G	A	G	A	0.1279	0.0211	1.42e-09	36.7431	0.0141154	0.07952	0.07952	FALSE	FALSE	0.00694487	27967	82771	30344	52427	0.021052
Inferior parietal	Alzheimer's disease	rs2322599	A	G	A	G	0.0911	0.0128	9.78e-13	50.6544	0.00540235	0.3469	0.3469	FALSE	FALSE	0.0041336	27919	82771	30344	52427	0.0956174
Inferior parietal	Alzheimer's disease	rs2830500	C	A	C	A	0.07257	0.013	2.6e-08	31.1622	-0.00463251	0.6809	0.6809	FALSE	FALSE	0.00441065	27842	94437	59163	35274	0.14679
Inferior parietal	Alzheimer's disease	rs3740688	T	G	T	G	0.0887	0.0123	5.46e-13	52.004	-0.00533136	0.5427	0.5427	FALSE	FALSE	0.00401597	27851	82771	30344	52427	0.0921649
Inferior parietal	Alzheimer's disease	rs3752246	G	C	G	C	0.1363	0.0167	3.06e-16	66.613	0.00189917	0.1899	0.1899	TRUE	FALSE	0.0052034	28097	82771	30344	52427	0.357561
Inferior parietal	Alzheimer's disease	rs3851179	C	T	C	T	0.1304	0.0126	6.03e-25	107.106	0.00199546	0.6292	0.6292	FALSE	FALSE	0.00412247	28097	82771	30344	52427	0.314177
Inferior parietal	Alzheimer's disease	rs429358	C	T	C	T	1.2017	0.0189	1e-200	4042.67	-0.0042076	0.1551	0.1551	FALSE	FALSE	0.00556236	28097	63926	21982	41944	0.224692
Inferior parietal	Alzheimer's disease	rs4844610	A	C	A	C	0.1569	0.0155	3.6e-24	102.467	0.00616022	0.172	0.172	FALSE	FALSE	0.0051876	28081	82771	30344	52427	0.117517
Inferior parietal	Alzheimer's disease	rs593742	A	G	A	G	0.07257	0.0125	6.8e-09	33.705	0.00130626	0.6799	0.6799	FALSE	FALSE	0.00434067	27864	82771	30344	52427	0.381732
Inferior parietal	Alzheimer's disease	rs6024870	G	A	G	A	0.1229	0.0223	3.46e-08	30.3734	-0.00186641	0.9165	0.9165	FALSE	FALSE	0.00708503	27930	82771	30344	52427	0.39611
Inferior parietal	Alzheimer's disease	rs6733839	T	C	T	C	0.1814	0.013	2.05e-44	194.71	-0.00712097	0.3797	0.3797	FALSE	FALSE	0.00420853	26458	82771	30344	52427	0.0453197
Inferior parietal	Alzheimer's disease	rs7185636	T	C	T	C	0.08338	0.0149	2.4e-08	31.3149	-0.00718315	0.836	0.836	FALSE	FALSE	0.00529917	28087	82771	30344	52427	0.0876254
Inferior parietal	Alzheimer's disease	rs7412	C	T	C	T	0.4673	0.0305	6.4e-53	234.743	-0.000637515	0.93738	0.93738	FALSE	FALSE	0.00739171	28097	63926	21982	41944	0.465635
Inferior parietal	Alzheimer's disease	rs7920721	G	A	G	A	0.076961	0.0113	1.8e-11	46.3858	-0.00182817	0.3678	0.3678	FALSE	FALSE	0.00415054	27588	94437	59163	35274	0.3298
Inferior parietal	Alzheimer's disease	rs7933202	A	C	A	C	0.113	0.0125	1.91e-19	81.7216	0.00639901	0.6064	0.6064	FALSE	FALSE	0.00408249	27962	82771	30344	52427	0.0585073
Inferior parietal	Alzheimer's disease	rs9271058	A	T	A	T	0.0978	0.0145	1.37e-11	45.4927	0.00709922	0.2664	0.2664	TRUE	FALSE	0.00441994	28095	82771	30344	52427	0.0541171
Inferior parietal	Alzheimer's disease	rs9331896	C	T	C	T	0.1269	0.013	1.39e-22	95.2876	-0.000122514	0.5954	0.5954	FALSE	FALSE	0.00405006	27758	82771	30344	52427	0.487934
Inferior parietal	Alzheimer's disease	rs9473117	C	A	C	A	0.0873	0.0135	1.16e-10	41.8178	-0.00402714	0.2555	0.2555	FALSE	FALSE	0.00450229	27615	82771	30344	52427	0.185537
Inferior parietal T1	Alzheimer's disease	rs10808026	C	A	C	A	0.1006	0.0157	1.3e-10	41.0579	-0.0119528	0.7773	0.7773	FALSE	FALSE	0.00893718	9265	82771	30344	52427	0.090542
Inferior parietal T1	Alzheimer's disease	rs10933431	C	G	C	G	0.0939	0.0159	3.42e-09	34.8768	-0.00133044	0.7714	0.7714	TRUE	FALSE	0.0088295	9372	82771	30344	52427	0.440113
Inferior parietal T1	Alzheimer's disease	rs11218343	T	C	T	C	0.2203	0.0315	2.88e-12	48.9112	0.0323132	0.95726	0.95726	FALSE	FALSE	0.0198835	9365	82771	30344	52427	0.0520678
Inferior parietal T1	Alzheimer's disease	rs12539172	C	T	C	T	0.0823	0.0134	9.26e-10	37.7216	-0.0229665	0.6928	0.6928	FALSE	FALSE	0.00778339	9372	82771	30344	52427	0.00158521
Inferior parietal T1	Alzheimer's disease	rs12881735	T	C	T	C	0.0861	0.0149	7.35e-09	33.3913	0.00120191	0.7803	0.7803	FALSE	FALSE	0.00869699	9336	82771	30344	52427	0.445042
Inferior parietal T1	Alzheimer's disease	rs138190086	A	G	A	G	0.2787	0.0477	5.3e-09	34.1379	0.00498128	0.01093	0.01093	FALSE	FALSE	0.0261557	9345	94437	59163	35274	0.424479
Inferior parietal T1	Alzheimer's disease	rs17125924	G	A	G	A	0.1279	0.0211	1.42e-09	36.7431	0.0276485	0.07952	0.07952	FALSE	FALSE	0.013004	9333	82771	30344	52427	0.016745
Inferior parietal T1	Alzheimer's disease	rs2322599	A	G	A	G	0.0911	0.0128	9.78e-13	50.6544	0.00599708	0.3469	0.3469	FALSE	FALSE	0.00764399	9316	82771	30344	52427	0.216359
Inferior parietal T1	Alzheimer's disease	rs2830500	C	A	C	A	0.07257	0.013	2.6e-08	31.1622	0.00066424	0.6809	0.6809	FALSE	FALSE	0.00805628	9297	94437	59163	35274	0.467144
Inferior parietal T1	Alzheimer's disease	rs3740688	T	G	T	G	0.0887	0.0123	5.46e-13	52.004	-0.00393756	0.5427	0.5427	FALSE	FALSE	0.00734467	9291	82771	30344	52427	0.295941
Inferior parietal T1	Alzheimer's disease	rs3752246	G	C	G	C	0.1363	0.0167	3.06e-16	66.613	0.00286559	0.1899	0.1899	TRUE	FALSE	0.0096302	9372	82771	30344	52427	0.383018
Inferior parietal T1	Alzheimer's disease	rs3851179	C	T	C	T	0.1304	0.0126	6.03e-25	107.106	-0.00787926	0.6292	0.6292	FALSE	FALSE	0.00753318	9372	82771	30344	52427	0.147794
Inferior parietal T1	Alzheimer's disease	rs429358	C	T	C	T	1.2017	0.0189	1e-200	4042.67	0.00879014	0.1551	0.1551	FALSE	FALSE	0.0100844	9372	63926	21982	41944	0.191698
Inferior parietal T1	Alzheimer's disease	rs4844610	A	C	A	C	0.1569	0.0155	3.6e-24	102.467	0.00836997	0.172	0.172	FALSE	FALSE	0.0096002	9365	82771	30344	52427	0.191644
Inferior parietal T1	Alzheimer's disease	rs593742	A	G	A	G	0.07257	0.0125	6.8e-09	33.705	0.00816094	0.6799	0.6799	FALSE	FALSE	0.00797864	9290	82771	30344	52427	0.15319
Inferior parietal T1	Alzheimer's disease	rs6024870	G	A	G	A	0.1229	0.0223	3.46e-08	30.3734	-0.00459188	0.9165	0.9165	FALSE	FALSE	0.0130269	9305	82771	30344	52427	0.362234
Inferior parietal T1	Alzheimer's disease	rs6733839	T	C	T	C	0.1814	0.013	2.05e-44	194.71	-0.0120532	0.3797	0.3797	FALSE	FALSE	0.00774379	8870	82771	30344	52427	0.0597944
Inferior parietal T1	Alzheimer's disease	rs7185636	T	C	T	C	0.08338	0.0149	2.4e-08	31.3149	-0.00872908	0.836	0.836	FALSE	FALSE	0.00972063	9369	82771	30344	52427	0.184594
Inferior parietal T1	Alzheimer's disease	rs7412	C	T	C	T	0.4673	0.0305	6.4e-53	234.743	0.016299	0.93738	0.93738	FALSE	FALSE	0.0135527	9372	63926	21982	41944	0.114558
Inferior parietal T1	Alzheimer's disease	rs7920721	G	A	G	A	0.076961	0.0113	1.8e-11	46.3858	-0.013325	0.3678	0.3678	FALSE	FALSE	0.00758536	9192	94437	59163	35274	0.0394862
Inferior parietal T1	Alzheimer's disease	rs7933202	A	C	A	C	0.113	0.0125	1.91e-19	81.7216	0.000200387	0.6064	0.6064	FALSE	FALSE	0.00750018	9328	82771	30344	52427	0.489342
Inferior parietal T1	Alzheimer's disease	rs9271058	A	T	A	T	0.0978	0.0145	1.37e-11	45.4927	0.00358917	0.2664	0.2664	TRUE	FALSE	0.00811037	9371	82771	30344	52427	0.329049
Inferior parietal T1	Alzheimer's disease	rs9331896	C	T	C	T	0.1269	0.013	1.39e-22	95.2876	0.00365713	0.5954	0.5954	FALSE	FALSE	0.00739417	9247	82771	30344	52427	0.310443
Inferior parietal T1	Alzheimer's disease	rs9473117	C	A	C	A	0.0873	0.0135	1.16e-10	41.8178	-0.0144769	0.2555	0.2555	FALSE	FALSE	0.00820487	9228	82771	30344	52427	0.0388298
Inferior parietal T2	Alzheimer's disease	rs10808026	C	A	C	A	0.1006	0.0157	1.3e-10	41.0579	-0.00862594	0.7773	0.7773	FALSE	FALSE	0.00882617	9280	82771	30344	52427	0.164207
Inferior parietal T2	Alzheimer's disease	rs10933431	C	G	C	G	0.0939	0.0159	3.42e-09	34.8768	-0.00913264	0.7714	0.7714	TRUE	FALSE	0.00868152	9373	82771	30344	52427	0.146408
Inferior parietal T2	Alzheimer's disease	rs11218343	T	C	T	C	0.2203	0.0315	2.88e-12	48.9112	-0.0214103	0.95726	0.95726	FALSE	FALSE	0.0184957	9369	82771	30344	52427	0.123518
Inferior parietal T2	Alzheimer's disease	rs12539172	C	T	C	T	0.0823	0.0134	9.26e-10	37.7216	-0.0222678	0.6928	0.6928	FALSE	FALSE	0.00776178	9373	82771	30344	52427	0.00205951
Inferior parietal T2	Alzheimer's disease	rs12881735	T	C	T	C	0.0861	0.0149	7.35e-09	33.3913	0.00764908	0.7803	0.7803	FALSE	FALSE	0.00844113	9331	82771	30344	52427	0.182424
Inferior parietal T2	Alzheimer's disease	rs138190086	A	G	A	G	0.2787	0.0477	5.3e-09	34.1379	-0.0358303	0.01093	0.01093	FALSE	FALSE	0.0274079	9354	94437	59163	35274	0.0955556
Inferior parietal T2	Alzheimer's disease	rs17125924	G	A	G	A	0.1279	0.0211	1.42e-09	36.7431	0.00416661	0.07952	0.07952	FALSE	FALSE	0.0124918	9329	82771	30344	52427	0.36936
Inferior parietal T2	Alzheimer's disease	rs2322599	A	G	A	G	0.0911	0.0128	9.78e-13	50.6544	0.000402363	0.3469	0.3469	FALSE	FALSE	0.00748508	9312	82771	30344	52427	0.478565
Inferior parietal T2	Alzheimer's disease	rs2830500	C	A	C	A	0.07257	0.013	2.6e-08	31.1622	-0.00860054	0.6809	0.6809	FALSE	FALSE	0.0079925	9285	94437	59163	35274	0.140946
Inferior parietal T2	Alzheimer's disease	rs3740688	T	G	T	G	0.0887	0.0123	5.46e-13	52.004	0.00462293	0.5427	0.5427	FALSE	FALSE	0.00730242	9275	82771	30344	52427	0.263345
Inferior parietal T2	Alzheimer's disease	rs3752246	G	C	G	C	0.1363	0.0167	3.06e-16	66.613	-0.00327247	0.1899	0.1899	TRUE	FALSE	0.00939777	9373	82771	30344	52427	0.363839
Inferior parietal T2	Alzheimer's disease	rs3851179	C	T	C	T	0.1304	0.0126	6.03e-25	107.106	-0.0069922	0.6292	0.6292	FALSE	FALSE	0.00750156	9373	82771	30344	52427	0.175643
Inferior parietal T2	Alzheimer's disease	rs429358	C	T	C	T	1.2017	0.0189	1e-200	4042.67	-0.00400204	0.1551	0.1551	FALSE	FALSE	0.00987064	9373	63926	21982	41944	0.342574
Inferior parietal T2	Alzheimer's disease	rs4844610	A	C	A	C	0.1569	0.0155	3.6e-24	102.467	0.00501968	0.172	0.172	FALSE	FALSE	0.00934442	9366	82771	30344	52427	0.29557
Inferior parietal T2	Alzheimer's disease	rs593742	A	G	A	G	0.07257	0.0125	6.8e-09	33.705	-0.00827647	0.6799	0.6799	FALSE	FALSE	0.00791842	9281	82771	30344	52427	0.147961
Inferior parietal T2	Alzheimer's disease	rs6024870	G	A	G	A	0.1229	0.0223	3.46e-08	30.3734	0.00832998	0.9165	0.9165	FALSE	FALSE	0.0129378	9334	82771	30344	52427	0.259838
Inferior parietal T2	Alzheimer's disease	rs6733839	T	C	T	C	0.1814	0.013	2.05e-44	194.71	-0.00513353	0.3797	0.3797	FALSE	FALSE	0.00761018	8808	82771	30344	52427	0.249978
Inferior parietal T2	Alzheimer's disease	rs7185636	T	C	T	C	0.08338	0.0149	2.4e-08	31.3149	-0.00468354	0.836	0.836	FALSE	FALSE	0.00966187	9368	82771	30344	52427	0.313929
Inferior parietal T2	Alzheimer's disease	rs7412	C	T	C	T	0.4673	0.0305	6.4e-53	234.743	-0.00494232	0.93738	0.93738	FALSE	FALSE	0.0135669	9373	63926	21982	41944	0.357819
Inferior parietal T2	Alzheimer's disease	rs7920721	G	A	G	A	0.076961	0.0113	1.8e-11	46.3858	0.00224323	0.3678	0.3678	FALSE	FALSE	0.00753487	9206	94437	59163	35274	0.382961
Inferior parietal T2	Alzheimer's disease	rs7933202	A	C	A	C	0.113	0.0125	1.91e-19	81.7216	-0.00220854	0.6064	0.6064	FALSE	FALSE	0.00740109	9333	82771	30344	52427	0.382696
Inferior parietal T2	Alzheimer's disease	rs9271058	A	T	A	T	0.0978	0.0145	1.37e-11	45.4927	0.000917876	0.2664	0.2664	TRUE	FALSE	0.0079762	9372	82771	30344	52427	0.454192
Inferior parietal T2	Alzheimer's disease	rs9331896	C	T	C	T	0.1269	0.013	1.39e-22	95.2876	-0.00177144	0.5954	0.5954	FALSE	FALSE	0.00737533	9266	82771	30344	52427	0.405094
Inferior parietal T2	Alzheimer's disease	rs9473117	C	A	C	A	0.0873	0.0135	1.16e-10	41.8178	0.000249396	0.2555	0.2555	FALSE	FALSE	0.00819997	9197	82771	30344	52427	0.487868
Inferior parietal T3	Alzheimer's disease	rs10808026	C	A	C	A	0.1006	0.0157	1.3e-10	41.0579	0.0102189	0.7773	0.7773	FALSE	FALSE	0.00892734	9242	82771	30344	52427	0.126172
Inferior parietal T3	Alzheimer's disease	rs10933431	C	G	C	G	0.0939	0.0159	3.42e-09	34.8768	0.0110905	0.7714	0.7714	TRUE	FALSE	0.00866081	9352	82771	30344	52427	0.100177
Inferior parietal T3	Alzheimer's disease	rs11218343	T	C	T	C	0.2203	0.0315	2.88e-12	48.9112	-0.00880835	0.95726	0.95726	FALSE	FALSE	0.0185742	9346	82771	30344	52427	0.31767
Inferior parietal T3	Alzheimer's disease	rs12539172	C	T	C	T	0.0823	0.0134	9.26e-10	37.7216	-0.00788425	0.6928	0.6928	FALSE	FALSE	0.00775109	9352	82771	30344	52427	0.154534
Inferior parietal T3	Alzheimer's disease	rs12881735	T	C	T	C	0.0861	0.0149	7.35e-09	33.3913	-0.00407413	0.7803	0.7803	FALSE	FALSE	0.00860107	9309	82771	30344	52427	0.317865
Inferior parietal T3	Alzheimer's disease	rs138190086	A	G	A	G	0.2787	0.0477	5.3e-09	34.1379	0.0248128	0.01093	0.01093	FALSE	FALSE	0.0270875	9320	94437	59163	35274	0.179827
Inferior parietal T3	Alzheimer's disease	rs17125924	G	A	G	A	0.1279	0.0211	1.42e-09	36.7431	0.012822	0.07952	0.07952	FALSE	FALSE	0.0124726	9305	82771	30344	52427	0.151972
Inferior parietal T3	Alzheimer's disease	rs2322599	A	G	A	G	0.0911	0.0128	9.78e-13	50.6544	0.00908604	0.3469	0.3469	FALSE	FALSE	0.00746464	9291	82771	30344	52427	0.111762
Inferior parietal T3	Alzheimer's disease	rs2830500	C	A	C	A	0.07257	0.013	2.6e-08	31.1622	-0.00591731	0.6809	0.6809	FALSE	FALSE	0.00805445	9260	94437	59163	35274	0.231272
Inferior parietal T3	Alzheimer's disease	rs3740688	T	G	T	G	0.0887	0.0123	5.46e-13	52.004	-0.0153373	0.5427	0.5427	FALSE	FALSE	0.00729751	9285	82771	30344	52427	0.017789
Inferior parietal T3	Alzheimer's disease	rs3752246	G	C	G	C	0.1363	0.0167	3.06e-16	66.613	0.00534298	0.1899	0.1899	TRUE	FALSE	0.00941215	9352	82771	30344	52427	0.28513
Inferior parietal T3	Alzheimer's disease	rs3851179	C	T	C	T	0.1304	0.0126	6.03e-25	107.106	0.020795	0.6292	0.6292	FALSE	FALSE	0.00748566	9352	82771	30344	52427	0.0027349
Inferior parietal T3	Alzheimer's disease	rs429358	C	T	C	T	1.2017	0.0189	1e-200	4042.67	-0.0191459	0.1551	0.1551	FALSE	FALSE	0.0104668	9352	63926	21982	41944	0.0336842
Inferior parietal T3	Alzheimer's disease	rs4844610	A	C	A	C	0.1569	0.0155	3.6e-24	102.467	0.00653346	0.172	0.172	FALSE	FALSE	0.00940365	9350	82771	30344	52427	0.243597
Inferior parietal T3	Alzheimer's disease	rs593742	A	G	A	G	0.07257	0.0125	6.8e-09	33.705	0.00492718	0.6799	0.6799	FALSE	FALSE	0.00782227	9293	82771	30344	52427	0.264383
Inferior parietal T3	Alzheimer's disease	rs6024870	G	A	G	A	0.1229	0.0223	3.46e-08	30.3734	-0.0110779	0.9165	0.9165	FALSE	FALSE	0.0127534	9291	82771	30344	52427	0.192528
Inferior parietal T3	Alzheimer's disease	rs6733839	T	C	T	C	0.1814	0.013	2.05e-44	194.71	-0.00420057	0.3797	0.3797	FALSE	FALSE	0.00765408	8780	82771	30344	52427	0.291571
Inferior parietal T3	Alzheimer's disease	rs7185636	T	C	T	C	0.08338	0.0149	2.4e-08	31.3149	-0.0101747	0.836	0.836	FALSE	FALSE	0.00956853	9350	82771	30344	52427	0.143813
Inferior parietal T3	Alzheimer's disease	rs7412	C	T	C	T	0.4673	0.0305	6.4e-53	234.743	-0.011731	0.93738	0.93738	FALSE	FALSE	0.0132751	9352	63926	21982	41944	0.188434
Inferior parietal T3	Alzheimer's disease	rs7920721	G	A	G	A	0.076961	0.0113	1.8e-11	46.3858	0.00515527	0.3678	0.3678	FALSE	FALSE	0.00755891	9190	94437	59163	35274	0.247616
Inferior parietal T3	Alzheimer's disease	rs7933202	A	C	A	C	0.113	0.0125	1.91e-19	81.7216	0.0212738	0.6064	0.6064	FALSE	FALSE	0.00741408	9301	82771	30344	52427	0.00205635
Inferior parietal T3	Alzheimer's disease	rs9271058	A	T	A	T	0.0978	0.0145	1.37e-11	45.4927	0.0168483	0.2664	0.2664	TRUE	FALSE	0.00807021	9352	82771	30344	52427	0.018412
Inferior parietal T3	Alzheimer's disease	rs9331896	C	T	C	T	0.1269	0.013	1.39e-22	95.2876	-0.0011081	0.5954	0.5954	FALSE	FALSE	0.00735758	9245	82771	30344	52427	0.440143
Inferior parietal T3	Alzheimer's disease	rs9473117	C	A	C	A	0.0873	0.0135	1.16e-10	41.8178	0.000248266	0.2555	0.2555	FALSE	FALSE	0.00819518	9190	82771	30344	52427	0.487916
Inferior temporal	Alzheimer's disease	rs10808026	C	A	C	A	0.1006	0.0157	1.3e-10	41.0579	-0.00230104	0.7773	0.7773	FALSE	FALSE	0.00688113	27810	82771	30344	52427	0.36904
Inferior temporal	Alzheimer's disease	rs10933431	C	G	C	G	0.0939	0.0159	3.42e-09	34.8768	0.00788066	0.7714	0.7714	TRUE	FALSE	0.00674774	28120	82771	30344	52427	0.121424
Inferior temporal	Alzheimer's disease	rs11218343	T	C	T	C	0.2203	0.0315	2.88e-12	48.9112	-0.0134147	0.95726	0.95726	FALSE	FALSE	0.0146629	28103	82771	30344	52427	0.180129
Inferior temporal	Alzheimer's disease	rs12539172	C	T	C	T	0.0823	0.0134	9.26e-10	37.7216	0.0102484	0.6928	0.6928	FALSE	FALSE	0.0060066	28120	82771	30344	52427	0.0439869
Inferior temporal	Alzheimer's disease	rs12881735	T	C	T	C	0.0861	0.0149	7.35e-09	33.3913	-0.00363744	0.7803	0.7803	FALSE	FALSE	0.00663336	27999	82771	30344	52427	0.291724
Inferior temporal	Alzheimer's disease	rs138190086	A	G	A	G	0.2787	0.0477	5.3e-09	34.1379	0.052941	0.01093	0.01093	FALSE	FALSE	0.020782	28042	94437	59163	35274	0.00542576
Inferior temporal	Alzheimer's disease	rs17125924	G	A	G	A	0.1279	0.0211	1.42e-09	36.7431	0.00832884	0.07952	0.07952	FALSE	FALSE	0.00978611	27990	82771	30344	52427	0.19736
Inferior temporal	Alzheimer's disease	rs2322599	A	G	A	G	0.0911	0.0128	9.78e-13	50.6544	0.00334558	0.3469	0.3469	FALSE	FALSE	0.00582587	27942	82771	30344	52427	0.282895
Inferior temporal	Alzheimer's disease	rs2830500	C	A	C	A	0.07257	0.013	2.6e-08	31.1622	-0.000609377	0.6809	0.6809	FALSE	FALSE	0.00621511	27865	94437	59163	35274	0.460947
Inferior temporal	Alzheimer's disease	rs3740688	T	G	T	G	0.0887	0.0123	5.46e-13	52.004	-0.00258377	0.5427	0.5427	FALSE	FALSE	0.00565905	27874	82771	30344	52427	0.323989
Inferior temporal	Alzheimer's disease	rs3752246	G	C	G	C	0.1363	0.0167	3.06e-16	66.613	-0.000907285	0.1899	0.1899	TRUE	FALSE	0.00732998	28120	82771	30344	52427	0.450746
Inferior temporal	Alzheimer's disease	rs3851179	C	T	C	T	0.1304	0.0126	6.03e-25	107.106	-0.00137048	0.6292	0.6292	FALSE	FALSE	0.00580764	28120	82771	30344	52427	0.406725
Inferior temporal	Alzheimer's disease	rs429358	C	T	C	T	1.2017	0.0189	1e-200	4042.67	-0.0119733	0.1551	0.1551	FALSE	FALSE	0.00783794	28120	63926	21982	41944	0.0633049
Inferior temporal	Alzheimer's disease	rs4844610	A	C	A	C	0.1569	0.0155	3.6e-24	102.467	0.00438833	0.172	0.172	FALSE	FALSE	0.00731189	28104	82771	30344	52427	0.274198
Inferior temporal	Alzheimer's disease	rs593742	A	G	A	G	0.07257	0.0125	6.8e-09	33.705	0.00616948	0.6799	0.6799	FALSE	FALSE	0.00611823	27887	82771	30344	52427	0.156637
Inferior temporal	Alzheimer's disease	rs6024870	G	A	G	A	0.1229	0.0223	3.46e-08	30.3734	0.000172095	0.9165	0.9165	FALSE	FALSE	0.00997672	27953	82771	30344	52427	0.493119
Inferior temporal	Alzheimer's disease	rs6733839	T	C	T	C	0.1814	0.013	2.05e-44	194.71	0.000461328	0.3797	0.3797	FALSE	FALSE	0.0059366	26480	82771	30344	52427	0.46903
Inferior temporal	Alzheimer's disease	rs7185636	T	C	T	C	0.08338	0.0149	2.4e-08	31.3149	-0.0017184	0.836	0.836	FALSE	FALSE	0.0074642	28110	82771	30344	52427	0.408961
Inferior temporal	Alzheimer's disease	rs7412	C	T	C	T	0.4673	0.0305	6.4e-53	234.743	0.0151177	0.93738	0.93738	FALSE	FALSE	0.010418	28120	63926	21982	41944	0.0733745
Inferior temporal	Alzheimer's disease	rs7920721	G	A	G	A	0.076961	0.0113	1.8e-11	46.3858	0.00119312	0.3678	0.3678	FALSE	FALSE	0.00584851	27610	94437	59163	35274	0.419175
Inferior temporal	Alzheimer's disease	rs7933202	A	C	A	C	0.113	0.0125	1.91e-19	81.7216	-0.00615489	0.6064	0.6064	FALSE	FALSE	0.00575067	27985	82771	30344	52427	0.142244
Inferior temporal	Alzheimer's disease	rs9271058	A	T	A	T	0.0978	0.0145	1.37e-11	45.4927	0.000308234	0.2664	0.2664	TRUE	FALSE	0.00622798	28118	82771	30344	52427	0.480264
Inferior temporal	Alzheimer's disease	rs9331896	C	T	C	T	0.1269	0.013	1.39e-22	95.2876	0.00658486	0.5954	0.5954	FALSE	FALSE	0.00570462	27781	82771	30344	52427	0.124188
Inferior temporal	Alzheimer's disease	rs9473117	C	A	C	A	0.0873	0.0135	1.16e-10	41.8178	-0.00183811	0.2555	0.2555	FALSE	FALSE	0.00633964	27638	82771	30344	52427	0.385931
Inferior temporal T1	Alzheimer's disease	rs10808026	C	A	C	A	0.1006	0.0157	1.3e-10	41.0579	0.000824167	0.7773	0.7773	FALSE	FALSE	0.0121139	9270	82771	30344	52427	0.472879
Inferior temporal T1	Alzheimer's disease	rs10933431	C	G	C	G	0.0939	0.0159	3.42e-09	34.8768	0.0115191	0.7714	0.7714	TRUE	FALSE	0.0119641	9377	82771	30344	52427	0.167822
Inferior temporal T1	Alzheimer's disease	rs11218343	T	C	T	C	0.2203	0.0315	2.88e-12	48.9112	-0.00501884	0.95726	0.95726	FALSE	FALSE	0.0269535	9370	82771	30344	52427	0.426143
Inferior temporal T1	Alzheimer's disease	rs12539172	C	T	C	T	0.0823	0.0134	9.26e-10	37.7216	0.00301934	0.6928	0.6928	FALSE	FALSE	0.0105529	9377	82771	30344	52427	0.387395
Inferior temporal T1	Alzheimer's disease	rs12881735	T	C	T	C	0.0861	0.0149	7.35e-09	33.3913	0.00769661	0.7803	0.7803	FALSE	FALSE	0.0117793	9341	82771	30344	52427	0.256748
Inferior temporal T1	Alzheimer's disease	rs138190086	A	G	A	G	0.2787	0.0477	5.3e-09	34.1379	0.102815	0.01093	0.01093	FALSE	FALSE	0.0354428	9350	94437	59163	35274	0.00186057
Inferior temporal T1	Alzheimer's disease	rs17125924	G	A	G	A	0.1279	0.0211	1.42e-09	36.7431	-0.0160258	0.07952	0.07952	FALSE	FALSE	0.0175949	9338	82771	30344	52427	0.181195
Inferior temporal T1	Alzheimer's disease	rs2322599	A	G	A	G	0.0911	0.0128	9.78e-13	50.6544	0.00059277	0.3469	0.3469	FALSE	FALSE	0.0103636	9321	82771	30344	52427	0.477194
Inferior temporal T1	Alzheimer's disease	rs2830500	C	A	C	A	0.07257	0.013	2.6e-08	31.1622	0.00876373	0.6809	0.6809	FALSE	FALSE	0.0109256	9302	94437	59163	35274	0.21124
Inferior temporal T1	Alzheimer's disease	rs3740688	T	G	T	G	0.0887	0.0123	5.46e-13	52.004	-0.00841849	0.5427	0.5427	FALSE	FALSE	0.00995669	9296	82771	30344	52427	0.198913
Inferior temporal T1	Alzheimer's disease	rs3752246	G	C	G	C	0.1363	0.0167	3.06e-16	66.613	0.0231546	0.1899	0.1899	TRUE	FALSE	0.0130489	9377	82771	30344	52427	0.0379941
Inferior temporal T1	Alzheimer's disease	rs3851179	C	T	C	T	0.1304	0.0126	6.03e-25	107.106	-0.00176261	0.6292	0.6292	FALSE	FALSE	0.010208	9377	82771	30344	52427	0.431456
Inferior temporal T1	Alzheimer's disease	rs429358	C	T	C	T	1.2017	0.0189	1e-200	4042.67	0.022464	0.1551	0.1551	FALSE	FALSE	0.0136654	9377	63926	21982	41944	0.0501025
Inferior temporal T1	Alzheimer's disease	rs4844610	A	C	A	C	0.1569	0.0155	3.6e-24	102.467	0.017893	0.172	0.172	FALSE	FALSE	0.0130146	9370	82771	30344	52427	0.0845902
Inferior temporal T1	Alzheimer's disease	rs593742	A	G	A	G	0.07257	0.0125	6.8e-09	33.705	0.00287403	0.6799	0.6799	FALSE	FALSE	0.0108244	9295	82771	30344	52427	0.395306
Inferior temporal T1	Alzheimer's disease	rs6024870	G	A	G	A	0.1229	0.0223	3.46e-08	30.3734	-0.00261801	0.9165	0.9165	FALSE	FALSE	0.0176553	9310	82771	30344	52427	0.441059
Inferior temporal T1	Alzheimer's disease	rs6733839	T	C	T	C	0.1814	0.013	2.05e-44	194.71	0.0105426	0.3797	0.3797	FALSE	FALSE	0.0104701	8874	82771	30344	52427	0.156986
Inferior temporal T1	Alzheimer's disease	rs7185636	T	C	T	C	0.08338	0.0149	2.4e-08	31.3149	-0.0116862	0.836	0.836	FALSE	FALSE	0.0131647	9374	82771	30344	52427	0.187352
Inferior temporal T1	Alzheimer's disease	rs7412	C	T	C	T	0.4673	0.0305	6.4e-53	234.743	0.0100304	0.93738	0.93738	FALSE	FALSE	0.0183648	9377	63926	21982	41944	0.292472
Inferior temporal T1	Alzheimer's disease	rs7920721	G	A	G	A	0.076961	0.0113	1.8e-11	46.3858	0.00256219	0.3678	0.3678	FALSE	FALSE	0.0102609	9197	94437	59163	35274	0.401408
Inferior temporal T1	Alzheimer's disease	rs7933202	A	C	A	C	0.113	0.0125	1.91e-19	81.7216	-0.00905753	0.6064	0.6064	FALSE	FALSE	0.0101576	9333	82771	30344	52427	0.186277
Inferior temporal T1	Alzheimer's disease	rs9271058	A	T	A	T	0.0978	0.0145	1.37e-11	45.4927	0.00330127	0.2664	0.2664	TRUE	FALSE	0.0109907	9376	82771	30344	52427	0.381947
Inferior temporal T1	Alzheimer's disease	rs9331896	C	T	C	T	0.1269	0.013	1.39e-22	95.2876	0.00614386	0.5954	0.5954	FALSE	FALSE	0.0100265	9252	82771	30344	52427	0.270017
Inferior temporal T1	Alzheimer's disease	rs9473117	C	A	C	A	0.0873	0.0135	1.16e-10	41.8178	0.00719173	0.2555	0.2555	FALSE	FALSE	0.01115	9233	82771	30344	52427	0.259464
Inferior temporal T2	Alzheimer's disease	rs10808026	C	A	C	A	0.1006	0.0157	1.3e-10	41.0579	0.00314032	0.7773	0.7773	FALSE	FALSE	0.0120634	9279	82771	30344	52427	0.397309
Inferior temporal T2	Alzheimer's disease	rs10933431	C	G	C	G	0.0939	0.0159	3.42e-09	34.8768	-0.0094701	0.7714	0.7714	TRUE	FALSE	0.0118807	9372	82771	30344	52427	0.212697
Inferior temporal T2	Alzheimer's disease	rs11218343	T	C	T	C	0.2203	0.0315	2.88e-12	48.9112	0.00276801	0.95726	0.95726	FALSE	FALSE	0.0253119	9368	82771	30344	52427	0.45646
Inferior temporal T2	Alzheimer's disease	rs12539172	C	T	C	T	0.0823	0.0134	9.26e-10	37.7216	0.0179438	0.6928	0.6928	FALSE	FALSE	0.0106264	9372	82771	30344	52427	0.0456479
Inferior temporal T2	Alzheimer's disease	rs12881735	T	C	T	C	0.0861	0.0149	7.35e-09	33.3913	-0.0124778	0.7803	0.7803	FALSE	FALSE	0.0115513	9330	82771	30344	52427	0.140024
Inferior temporal T2	Alzheimer's disease	rs138190086	A	G	A	G	0.2787	0.0477	5.3e-09	34.1379	0.0153553	0.01093	0.01093	FALSE	FALSE	0.0375052	9353	94437	59163	35274	0.341117
Inferior temporal T2	Alzheimer's disease	rs17125924	G	A	G	A	0.1279	0.0211	1.42e-09	36.7431	0.0187824	0.07952	0.07952	FALSE	FALSE	0.0171062	9328	82771	30344	52427	0.136104
Inferior temporal T2	Alzheimer's disease	rs2322599	A	G	A	G	0.0911	0.0128	9.78e-13	50.6544	0.0113748	0.3469	0.3469	FALSE	FALSE	0.010244	9311	82771	30344	52427	0.133415
Inferior temporal T2	Alzheimer's disease	rs2830500	C	A	C	A	0.07257	0.013	2.6e-08	31.1622	-0.00523297	0.6809	0.6809	FALSE	FALSE	0.010933	9284	94437	59163	35274	0.316098
Inferior temporal T2	Alzheimer's disease	rs3740688	T	G	T	G	0.0887	0.0123	5.46e-13	52.004	-0.0092677	0.5427	0.5427	FALSE	FALSE	0.00998493	9274	82771	30344	52427	0.17666
Inferior temporal T2	Alzheimer's disease	rs3752246	G	C	G	C	0.1363	0.0167	3.06e-16	66.613	-0.00995067	0.1899	0.1899	TRUE	FALSE	0.0128596	9372	82771	30344	52427	0.219527
Inferior temporal T2	Alzheimer's disease	rs3851179	C	T	C	T	0.1304	0.0126	6.03e-25	107.106	0.0106105	0.6292	0.6292	FALSE	FALSE	0.0102639	9372	82771	30344	52427	0.150622
Inferior temporal T2	Alzheimer's disease	rs429358	C	T	C	T	1.2017	0.0189	1e-200	4042.67	-0.0164865	0.1551	0.1551	FALSE	FALSE	0.0135068	9372	63926	21982	41944	0.111117
Inferior temporal T2	Alzheimer's disease	rs4844610	A	C	A	C	0.1569	0.0155	3.6e-24	102.467	-0.0105428	0.172	0.172	FALSE	FALSE	0.0127908	9365	82771	30344	52427	0.2049
Inferior temporal T2	Alzheimer's disease	rs593742	A	G	A	G	0.07257	0.0125	6.8e-09	33.705	0.0154602	0.6799	0.6799	FALSE	FALSE	0.0108405	9280	82771	30344	52427	0.0769118
Inferior temporal T2	Alzheimer's disease	rs6024870	G	A	G	A	0.1229	0.0223	3.46e-08	30.3734	-0.0128252	0.9165	0.9165	FALSE	FALSE	0.0177013	9333	82771	30344	52427	0.234368
Inferior temporal T2	Alzheimer's disease	rs6733839	T	C	T	C	0.1814	0.013	2.05e-44	194.71	-0.00606858	0.3797	0.3797	FALSE	FALSE	0.0104389	8807	82771	30344	52427	0.280505
Inferior temporal T2	Alzheimer's disease	rs7185636	T	C	T	C	0.08338	0.0149	2.4e-08	31.3149	-0.00268859	0.836	0.836	FALSE	FALSE	0.0132271	9367	82771	30344	52427	0.419464
Inferior temporal T2	Alzheimer's disease	rs7412	C	T	C	T	0.4673	0.0305	6.4e-53	234.743	0.0259011	0.93738	0.93738	FALSE	FALSE	0.0185827	9372	63926	21982	41944	0.0816844
Inferior temporal T2	Alzheimer's disease	rs7920721	G	A	G	A	0.076961	0.0113	1.8e-11	46.3858	-0.00620814	0.3678	0.3678	FALSE	FALSE	0.0103022	9205	94437	59163	35274	0.273385
Inferior temporal T2	Alzheimer's disease	rs7933202	A	C	A	C	0.113	0.0125	1.91e-19	81.7216	-0.0092148	0.6064	0.6064	FALSE	FALSE	0.0101244	9332	82771	30344	52427	0.181369
Inferior temporal T2	Alzheimer's disease	rs9271058	A	T	A	T	0.0978	0.0145	1.37e-11	45.4927	0.0013563	0.2664	0.2664	TRUE	FALSE	0.0109173	9371	82771	30344	52427	0.450565
Inferior temporal T2	Alzheimer's disease	rs9331896	C	T	C	T	0.1269	0.013	1.39e-22	95.2876	0.0145494	0.5954	0.5954	FALSE	FALSE	0.0100928	9265	82771	30344	52427	0.0747126
Inferior temporal T2	Alzheimer's disease	rs9473117	C	A	C	A	0.0873	0.0135	1.16e-10	41.8178	0.00101027	0.2555	0.2555	FALSE	FALSE	0.0112138	9197	82771	30344	52427	0.464107
Inferior temporal T3	Alzheimer's disease	rs10808026	C	A	C	A	0.1006	0.0157	1.3e-10	41.0579	-0.0110638	0.7773	0.7773	FALSE	FALSE	0.0121214	9261	82771	30344	52427	0.180687
Inferior temporal T3	Alzheimer's disease	rs10933431	C	G	C	G	0.0939	0.0159	3.42e-09	34.8768	0.0199011	0.7714	0.7714	TRUE	FALSE	0.0117559	9371	82771	30344	52427	0.0452405
Inferior temporal T3	Alzheimer's disease	rs11218343	T	C	T	C	0.2203	0.0315	2.88e-12	48.9112	-0.0360249	0.95726	0.95726	FALSE	FALSE	0.0251941	9365	82771	30344	52427	0.0763735
Inferior temporal T3	Alzheimer's disease	rs12539172	C	T	C	T	0.0823	0.0134	9.26e-10	37.7216	0.010721	0.6928	0.6928	FALSE	FALSE	0.0105144	9371	82771	30344	52427	0.153946
Inferior temporal T3	Alzheimer's disease	rs12881735	T	C	T	C	0.0861	0.0149	7.35e-09	33.3913	-0.00608124	0.7803	0.7803	FALSE	FALSE	0.0116699	9328	82771	30344	52427	0.301147
Inferior temporal T3	Alzheimer's disease	rs138190086	A	G	A	G	0.2787	0.0477	5.3e-09	34.1379	0.0391079	0.01093	0.01093	FALSE	FALSE	0.0368009	9339	94437	59163	35274	0.143961
Inferior temporal T3	Alzheimer's disease	rs17125924	G	A	G	A	0.1279	0.0211	1.42e-09	36.7431	0.0199377	0.07952	0.07952	FALSE	FALSE	0.0169448	9324	82771	30344	52427	0.119672
Inferior temporal T3	Alzheimer's disease	rs2322599	A	G	A	G	0.0911	0.0128	9.78e-13	50.6544	-0.0014264	0.3469	0.3469	FALSE	FALSE	0.0101352	9310	82771	30344	52427	0.444039
Inferior temporal T3	Alzheimer's disease	rs2830500	C	A	C	A	0.07257	0.013	2.6e-08	31.1622	-0.00559891	0.6809	0.6809	FALSE	FALSE	0.0109319	9279	94437	59163	35274	0.304268
Inferior temporal T3	Alzheimer's disease	rs3740688	T	G	T	G	0.0887	0.0123	5.46e-13	52.004	0.00836902	0.5427	0.5427	FALSE	FALSE	0.00991441	9304	82771	30344	52427	0.199299
Inferior temporal T3	Alzheimer's disease	rs3752246	G	C	G	C	0.1363	0.0167	3.06e-16	66.613	-0.0131759	0.1899	0.1899	TRUE	FALSE	0.0127669	9371	82771	30344	52427	0.151028
Inferior temporal T3	Alzheimer's disease	rs3851179	C	T	C	T	0.1304	0.0126	6.03e-25	107.106	-0.0133525	0.6292	0.6292	FALSE	FALSE	0.0101628	9371	82771	30344	52427	0.0944454
Inferior temporal T3	Alzheimer's disease	rs429358	C	T	C	T	1.2017	0.0189	1e-200	4042.67	-0.0429484	0.1551	0.1551	FALSE	FALSE	0.0142071	9371	63926	21982	41944	0.00125129
Inferior temporal T3	Alzheimer's disease	rs4844610	A	C	A	C	0.1569	0.0155	3.6e-24	102.467	0.00708025	0.172	0.172	FALSE	FALSE	0.0127692	9369	82771	30344	52427	0.289626
Inferior temporal T3	Alzheimer's disease	rs593742	A	G	A	G	0.07257	0.0125	6.8e-09	33.705	0.00191955	0.6799	0.6799	FALSE	FALSE	0.0106165	9312	82771	30344	52427	0.428259
Inferior temporal T3	Alzheimer's disease	rs6024870	G	A	G	A	0.1229	0.0223	3.46e-08	30.3734	0.0148621	0.9165	0.9165	FALSE	FALSE	0.0172838	9310	82771	30344	52427	0.194927
Inferior temporal T3	Alzheimer's disease	rs6733839	T	C	T	C	0.1814	0.013	2.05e-44	194.71	-0.00241013	0.3797	0.3797	FALSE	FALSE	0.0104161	8799	82771	30344	52427	0.408508
Inferior temporal T3	Alzheimer's disease	rs7185636	T	C	T	C	0.08338	0.0149	2.4e-08	31.3149	0.0081853	0.836	0.836	FALSE	FALSE	0.0129786	9369	82771	30344	52427	0.264126
Inferior temporal T3	Alzheimer's disease	rs7412	C	T	C	T	0.4673	0.0305	6.4e-53	234.743	0.0105603	0.93738	0.93738	FALSE	FALSE	0.0180235	9371	63926	21982	41944	0.278965
Inferior temporal T3	Alzheimer's disease	rs7920721	G	A	G	A	0.076961	0.0113	1.8e-11	46.3858	0.00668239	0.3678	0.3678	FALSE	FALSE	0.0102878	9208	94437	59163	35274	0.257994
Inferior temporal T3	Alzheimer's disease	rs7933202	A	C	A	C	0.113	0.0125	1.91e-19	81.7216	-0.00234031	0.6064	0.6064	FALSE	FALSE	0.0100698	9320	82771	30344	52427	0.40811
Inferior temporal T3	Alzheimer's disease	rs9271058	A	T	A	T	0.0978	0.0145	1.37e-11	45.4927	-0.00444888	0.2664	0.2664	TRUE	FALSE	0.0109555	9371	82771	30344	52427	0.34234
Inferior temporal T3	Alzheimer's disease	rs9331896	C	T	C	T	0.1269	0.013	1.39e-22	95.2876	-0.000583692	0.5954	0.5954	FALSE	FALSE	0.00997422	9264	82771	30344	52427	0.476667
Inferior temporal T3	Alzheimer's disease	rs9473117	C	A	C	A	0.0873	0.0135	1.16e-10	41.8178	-0.0122737	0.2555	0.2555	FALSE	FALSE	0.0110852	9208	82771	30344	52427	0.134102
Insula	Alzheimer's disease	rs10808026	C	A	C	A	0.1006	0.0157	1.3e-10	41.0579	0.00869191	0.7773	0.7773	FALSE	FALSE	0.00815113	27818	82771	30344	52427	0.143134
Insula	Alzheimer's disease	rs10933431	C	G	C	G	0.0939	0.0159	3.42e-09	34.8768	0.0037912	0.7714	0.7714	TRUE	FALSE	0.0079953	28128	82771	30344	52427	0.317686
Insula	Alzheimer's disease	rs11218343	T	C	T	C	0.2203	0.0315	2.88e-12	48.9112	0.0181832	0.95726	0.95726	FALSE	FALSE	0.0173714	28111	82771	30344	52427	0.147612
Insula	Alzheimer's disease	rs12539172	C	T	C	T	0.0823	0.0134	9.26e-10	37.7216	0.00770913	0.6928	0.6928	FALSE	FALSE	0.0071169	28128	82771	30344	52427	0.139356
Insula	Alzheimer's disease	rs12881735	T	C	T	C	0.0861	0.0149	7.35e-09	33.3913	-0.00944174	0.7803	0.7803	FALSE	FALSE	0.00785837	28007	82771	30344	52427	0.114781
Insula	Alzheimer's disease	rs138190086	A	G	A	G	0.2787	0.0477	5.3e-09	34.1379	0.00751445	0.01093	0.01093	FALSE	FALSE	0.0246255	28050	94437	59163	35274	0.380126
Insula	Alzheimer's disease	rs17125924	G	A	G	A	0.1279	0.0211	1.42e-09	36.7431	0.0095145	0.07952	0.07952	FALSE	FALSE	0.0115963	27998	82771	30344	52427	0.205972
Insula	Alzheimer's disease	rs2322599	A	G	A	G	0.0911	0.0128	9.78e-13	50.6544	-0.00662677	0.3469	0.3469	FALSE	FALSE	0.00690067	27950	82771	30344	52427	0.16845
Insula	Alzheimer's disease	rs2830500	C	A	C	A	0.07257	0.013	2.6e-08	31.1622	-0.000330164	0.6809	0.6809	FALSE	FALSE	0.00736862	27873	94437	59163	35274	0.482131
Insula	Alzheimer's disease	rs3740688	T	G	T	G	0.0887	0.0123	5.46e-13	52.004	-0.00208139	0.5427	0.5427	FALSE	FALSE	0.0067037	27882	82771	30344	52427	0.378096
Insula	Alzheimer's disease	rs3752246	G	C	G	C	0.1363	0.0167	3.06e-16	66.613	-0.00917463	0.1899	0.1899	TRUE	FALSE	0.00868529	28128	82771	30344	52427	0.145406
Insula	Alzheimer's disease	rs3851179	C	T	C	T	0.1304	0.0126	6.03e-25	107.106	-0.00497208	0.6292	0.6292	FALSE	FALSE	0.00688127	28128	82771	30344	52427	0.234977
Insula	Alzheimer's disease	rs429358	C	T	C	T	1.2017	0.0189	1e-200	4042.67	0.0119731	0.1551	0.1551	FALSE	FALSE	0.00928525	28128	63926	21982	41944	0.0986156
Insula	Alzheimer's disease	rs4844610	A	C	A	C	0.1569	0.0155	3.6e-24	102.467	-0.0129522	0.172	0.172	FALSE	FALSE	0.00866083	28112	82771	30344	52427	0.0673925
Insula	Alzheimer's disease	rs593742	A	G	A	G	0.07257	0.0125	6.8e-09	33.705	0.00820349	0.6799	0.6799	FALSE	FALSE	0.00725132	27895	82771	30344	52427	0.128962
Insula	Alzheimer's disease	rs6024870	G	A	G	A	0.1229	0.0223	3.46e-08	30.3734	0.00501582	0.9165	0.9165	FALSE	FALSE	0.0118251	27961	82771	30344	52427	0.335722
Insula	Alzheimer's disease	rs6733839	T	C	T	C	0.1814	0.013	2.05e-44	194.71	0.000384813	0.3797	0.3797	FALSE	FALSE	0.00703233	26487	82771	30344	52427	0.478181
Insula	Alzheimer's disease	rs7185636	T	C	T	C	0.08338	0.0149	2.4e-08	31.3149	-0.00273467	0.836	0.836	FALSE	FALSE	0.00884248	28118	82771	30344	52427	0.37856
Insula	Alzheimer's disease	rs7412	C	T	C	T	0.4673	0.0305	6.4e-53	234.743	-0.0305093	0.93738	0.93738	FALSE	FALSE	0.0123379	28128	63926	21982	41944	0.00670283
Insula	Alzheimer's disease	rs7920721	G	A	G	A	0.076961	0.0113	1.8e-11	46.3858	0.00814956	0.3678	0.3678	FALSE	FALSE	0.00692757	27618	94437	59163	35274	0.119719
Insula	Alzheimer's disease	rs7933202	A	C	A	C	0.113	0.0125	1.91e-19	81.7216	-0.00240093	0.6064	0.6064	FALSE	FALSE	0.00681321	27993	82771	30344	52427	0.362272
Insula	Alzheimer's disease	rs9271058	A	T	A	T	0.0978	0.0145	1.37e-11	45.4927	-0.0100745	0.2664	0.2664	TRUE	FALSE	0.00737782	28126	82771	30344	52427	0.0860453
Insula	Alzheimer's disease	rs9331896	C	T	C	T	0.1269	0.013	1.39e-22	95.2876	0.014743	0.5954	0.5954	FALSE	FALSE	0.00675725	27789	82771	30344	52427	0.0145621
Insula	Alzheimer's disease	rs9473117	C	A	C	A	0.0873	0.0135	1.16e-10	41.8178	0.00381048	0.2555	0.2555	FALSE	FALSE	0.00750962	27645	82771	30344	52427	0.305933
Insula T1	Alzheimer's disease	rs10808026	C	A	C	A	0.1006	0.0157	1.3e-10	41.0579	0.0256549	0.7773	0.7773	FALSE	FALSE	0.0144656	9270	82771	30344	52427	0.0380716
Insula T1	Alzheimer's disease	rs10933431	C	G	C	G	0.0939	0.0159	3.42e-09	34.8768	0.0144376	0.7714	0.7714	TRUE	FALSE	0.0143184	9377	82771	30344	52427	0.15665
Insula T1	Alzheimer's disease	rs11218343	T	C	T	C	0.2203	0.0315	2.88e-12	48.9112	0.0230336	0.95726	0.95726	FALSE	FALSE	0.0322408	9370	82771	30344	52427	0.237482
Insula T1	Alzheimer's disease	rs12539172	C	T	C	T	0.0823	0.0134	9.26e-10	37.7216	0.0197031	0.6928	0.6928	FALSE	FALSE	0.012628	9377	82771	30344	52427	0.0593475
Insula T1	Alzheimer's disease	rs12881735	T	C	T	C	0.0861	0.0149	7.35e-09	33.3913	-0.00440107	0.7803	0.7803	FALSE	FALSE	0.0141024	9341	82771	30344	52427	0.37749
Insula T1	Alzheimer's disease	rs138190086	A	G	A	G	0.2787	0.0477	5.3e-09	34.1379	0.00868676	0.01093	0.01093	FALSE	FALSE	0.0424335	9350	94437	59163	35274	0.418897
Insula T1	Alzheimer's disease	rs17125924	G	A	G	A	0.1279	0.0211	1.42e-09	36.7431	0.000121426	0.07952	0.07952	FALSE	FALSE	0.0210665	9338	82771	30344	52427	0.497701
Insula T1	Alzheimer's disease	rs2322599	A	G	A	G	0.0911	0.0128	9.78e-13	50.6544	0.00447709	0.3469	0.3469	FALSE	FALSE	0.0124059	9321	82771	30344	52427	0.359093
Insula T1	Alzheimer's disease	rs2830500	C	A	C	A	0.07257	0.013	2.6e-08	31.1622	0.00173925	0.6809	0.6809	FALSE	FALSE	0.0130871	9302	94437	59163	35274	0.447137
Insula T1	Alzheimer's disease	rs3740688	T	G	T	G	0.0887	0.0123	5.46e-13	52.004	0.0121106	0.5427	0.5427	FALSE	FALSE	0.0119221	9296	82771	30344	52427	0.154859
Insula T1	Alzheimer's disease	rs3752246	G	C	G	C	0.1363	0.0167	3.06e-16	66.613	0.00999317	0.1899	0.1899	TRUE	FALSE	0.015619	9377	82771	30344	52427	0.261149
Insula T1	Alzheimer's disease	rs3851179	C	T	C	T	0.1304	0.0126	6.03e-25	107.106	0.00206493	0.6292	0.6292	FALSE	FALSE	0.0122168	9377	82771	30344	52427	0.432889
Insula T1	Alzheimer's disease	rs429358	C	T	C	T	1.2017	0.0189	1e-200	4042.67	0.00490028	0.1551	0.1551	FALSE	FALSE	0.0163568	9377	63926	21982	41944	0.382246
Insula T1	Alzheimer's disease	rs4844610	A	C	A	C	0.1569	0.0155	3.6e-24	102.467	-0.010423	0.172	0.172	FALSE	FALSE	0.0155752	9370	82771	30344	52427	0.251681
Insula T1	Alzheimer's disease	rs593742	A	G	A	G	0.07257	0.0125	6.8e-09	33.705	0.00493483	0.6799	0.6799	FALSE	FALSE	0.0129409	9295	82771	30344	52427	0.351477
Insula T1	Alzheimer's disease	rs6024870	G	A	G	A	0.1229	0.0223	3.46e-08	30.3734	-0.0166363	0.9165	0.9165	FALSE	FALSE	0.0211089	9310	82771	30344	52427	0.215314
Insula T1	Alzheimer's disease	rs6733839	T	C	T	C	0.1814	0.013	2.05e-44	194.71	-0.00765358	0.3797	0.3797	FALSE	FALSE	0.0125531	8874	82771	30344	52427	0.271031
Insula T1	Alzheimer's disease	rs7185636	T	C	T	C	0.08338	0.0149	2.4e-08	31.3149	-0.00121141	0.836	0.836	FALSE	FALSE	0.015757	9374	82771	30344	52427	0.469359
Insula T1	Alzheimer's disease	rs7412	C	T	C	T	0.4673	0.0305	6.4e-53	234.743	-0.0265204	0.93738	0.93738	FALSE	FALSE	0.0219775	9377	63926	21982	41944	0.113772
Insula T1	Alzheimer's disease	rs7920721	G	A	G	A	0.076961	0.0113	1.8e-11	46.3858	-0.00249107	0.3678	0.3678	FALSE	FALSE	0.0123013	9197	94437	59163	35274	0.419761
Insula T1	Alzheimer's disease	rs7933202	A	C	A	C	0.113	0.0125	1.91e-19	81.7216	0.00559889	0.6064	0.6064	FALSE	FALSE	0.0121506	9333	82771	30344	52427	0.322475
Insula T1	Alzheimer's disease	rs9271058	A	T	A	T	0.0978	0.0145	1.37e-11	45.4927	-0.0163176	0.2664	0.2664	TRUE	FALSE	0.0131531	9376	82771	30344	52427	0.10738
Insula T1	Alzheimer's disease	rs9331896	C	T	C	T	0.1269	0.013	1.39e-22	95.2876	0.00610993	0.5954	0.5954	FALSE	FALSE	0.0120025	9252	82771	30344	52427	0.305357
Insula T1	Alzheimer's disease	rs9473117	C	A	C	A	0.0873	0.0135	1.16e-10	41.8178	0.0135093	0.2555	0.2555	FALSE	FALSE	0.0133017	9233	82771	30344	52427	0.154908
Insula T2	Alzheimer's disease	rs10808026	C	A	C	A	0.1006	0.0157	1.3e-10	41.0579	-0.000207818	0.7773	0.7773	FALSE	FALSE	0.0142577	9284	82771	30344	52427	0.494185
Insula T2	Alzheimer's disease	rs10933431	C	G	C	G	0.0939	0.0159	3.42e-09	34.8768	0.0215796	0.7714	0.7714	TRUE	FALSE	0.0140135	9377	82771	30344	52427	0.0617899
Insula T2	Alzheimer's disease	rs11218343	T	C	T	C	0.2203	0.0315	2.88e-12	48.9112	-0.023008	0.95726	0.95726	FALSE	FALSE	0.0298459	9373	82771	30344	52427	0.220385
Insula T2	Alzheimer's disease	rs12539172	C	T	C	T	0.0823	0.0134	9.26e-10	37.7216	0.010701	0.6928	0.6928	FALSE	FALSE	0.0125344	9377	82771	30344	52427	0.196629
Insula T2	Alzheimer's disease	rs12881735	T	C	T	C	0.0861	0.0149	7.35e-09	33.3913	0.00314685	0.7803	0.7803	FALSE	FALSE	0.0136118	9335	82771	30344	52427	0.408585
Insula T2	Alzheimer's disease	rs138190086	A	G	A	G	0.2787	0.0477	5.3e-09	34.1379	-0.0553189	0.01093	0.01093	FALSE	FALSE	0.0442691	9358	94437	59163	35274	0.105722
Insula T2	Alzheimer's disease	rs17125924	G	A	G	A	0.1279	0.0211	1.42e-09	36.7431	0.000328577	0.07952	0.07952	FALSE	FALSE	0.0201873	9333	82771	30344	52427	0.493507
Insula T2	Alzheimer's disease	rs2322599	A	G	A	G	0.0911	0.0128	9.78e-13	50.6544	-0.00227911	0.3469	0.3469	FALSE	FALSE	0.0120804	9316	82771	30344	52427	0.425179
Insula T2	Alzheimer's disease	rs2830500	C	A	C	A	0.07257	0.013	2.6e-08	31.1622	0.00582436	0.6809	0.6809	FALSE	FALSE	0.0128884	9289	94437	59163	35274	0.325668
Insula T2	Alzheimer's disease	rs3740688	T	G	T	G	0.0887	0.0123	5.46e-13	52.004	-0.0201767	0.5427	0.5427	FALSE	FALSE	0.0117693	9279	82771	30344	52427	0.0432327
Insula T2	Alzheimer's disease	rs3752246	G	C	G	C	0.1363	0.0167	3.06e-16	66.613	-0.00293204	0.1899	0.1899	TRUE	FALSE	0.0151706	9377	82771	30344	52427	0.423374
Insula T2	Alzheimer's disease	rs3851179	C	T	C	T	0.1304	0.0126	6.03e-25	107.106	0.00795449	0.6292	0.6292	FALSE	FALSE	0.0121085	9377	82771	30344	52427	0.255612
Insula T2	Alzheimer's disease	rs429358	C	T	C	T	1.2017	0.0189	1e-200	4042.67	-0.000487942	0.1551	0.1551	FALSE	FALSE	0.0159349	9377	63926	21982	41944	0.487786
Insula T2	Alzheimer's disease	rs4844610	A	C	A	C	0.1569	0.0155	3.6e-24	102.467	-0.0167338	0.172	0.172	FALSE	FALSE	0.0150827	9370	82771	30344	52427	0.133614
Insula T2	Alzheimer's disease	rs593742	A	G	A	G	0.07257	0.0125	6.8e-09	33.705	0.00503904	0.6799	0.6799	FALSE	FALSE	0.0128034	9285	82771	30344	52427	0.346949
Insula T2	Alzheimer's disease	rs6024870	G	A	G	A	0.1229	0.0223	3.46e-08	30.3734	0.0579748	0.9165	0.9165	FALSE	FALSE	0.0208685	9338	82771	30344	52427	0.00273394
Insula T2	Alzheimer's disease	rs6733839	T	C	T	C	0.1814	0.013	2.05e-44	194.71	-0.000102521	0.3797	0.3797	FALSE	FALSE	0.0123073	8812	82771	30344	52427	0.496677
Insula T2	Alzheimer's disease	rs7185636	T	C	T	C	0.08338	0.0149	2.4e-08	31.3149	-0.0185109	0.836	0.836	FALSE	FALSE	0.0155917	9372	82771	30344	52427	0.117569
Insula T2	Alzheimer's disease	rs7412	C	T	C	T	0.4673	0.0305	6.4e-53	234.743	-0.0445183	0.93738	0.93738	FALSE	FALSE	0.021893	9377	63926	21982	41944	0.0210035
Insula T2	Alzheimer's disease	rs7920721	G	A	G	A	0.076961	0.0113	1.8e-11	46.3858	0.0126392	0.3678	0.3678	FALSE	FALSE	0.0121429	9210	94437	59163	35274	0.148967
Insula T2	Alzheimer's disease	rs7933202	A	C	A	C	0.113	0.0125	1.91e-19	81.7216	-0.00813287	0.6064	0.6064	FALSE	FALSE	0.0119478	9337	82771	30344	52427	0.248031
Insula T2	Alzheimer's disease	rs9271058	A	T	A	T	0.0978	0.0145	1.37e-11	45.4927	0.000460284	0.2664	0.2664	TRUE	FALSE	0.012871	9376	82771	30344	52427	0.485736
Insula T2	Alzheimer's disease	rs9331896	C	T	C	T	0.1269	0.013	1.39e-22	95.2876	0.012218	0.5954	0.5954	FALSE	FALSE	0.0118984	9270	82771	30344	52427	0.152243
Insula T2	Alzheimer's disease	rs9473117	C	A	C	A	0.0873	0.0135	1.16e-10	41.8178	-0.00255587	0.2555	0.2555	FALSE	FALSE	0.0132331	9201	82771	30344	52427	0.423424
Insula T3	Alzheimer's disease	rs10808026	C	A	C	A	0.1006	0.0157	1.3e-10	41.0579	0.00170272	0.7773	0.7773	FALSE	FALSE	0.0141269	9264	82771	30344	52427	0.452032
Insula T3	Alzheimer's disease	rs10933431	C	G	C	G	0.0939	0.0159	3.42e-09	34.8768	-0.0214352	0.7714	0.7714	TRUE	FALSE	0.013709	9374	82771	30344	52427	0.0589577
Insula T3	Alzheimer's disease	rs11218343	T	C	T	C	0.2203	0.0315	2.88e-12	48.9112	0.0578401	0.95726	0.95726	FALSE	FALSE	0.0293902	9368	82771	30344	52427	0.0245338
Insula T3	Alzheimer's disease	rs12539172	C	T	C	T	0.0823	0.0134	9.26e-10	37.7216	-0.00328713	0.6928	0.6928	FALSE	FALSE	0.0122623	9374	82771	30344	52427	0.394323
Insula T3	Alzheimer's disease	rs12881735	T	C	T	C	0.0861	0.0149	7.35e-09	33.3913	-0.0264444	0.7803	0.7803	FALSE	FALSE	0.0136101	9331	82771	30344	52427	0.0260086
Insula T3	Alzheimer's disease	rs138190086	A	G	A	G	0.2787	0.0477	5.3e-09	34.1379	0.0632815	0.01093	0.01093	FALSE	FALSE	0.0428793	9342	94437	59163	35274	0.0699983
Insula T3	Alzheimer's disease	rs17125924	G	A	G	A	0.1279	0.0211	1.42e-09	36.7431	0.0236479	0.07952	0.07952	FALSE	FALSE	0.0197523	9327	82771	30344	52427	0.115611
Insula T3	Alzheimer's disease	rs2322599	A	G	A	G	0.0911	0.0128	9.78e-13	50.6544	-0.019741	0.3469	0.3469	FALSE	FALSE	0.0118104	9313	82771	30344	52427	0.0473119
Insula T3	Alzheimer's disease	rs2830500	C	A	C	A	0.07257	0.013	2.6e-08	31.1622	-0.00703984	0.6809	0.6809	FALSE	FALSE	0.0127685	9282	94437	59163	35274	0.290699
Insula T3	Alzheimer's disease	rs3740688	T	G	T	G	0.0887	0.0123	5.46e-13	52.004	-0.000179719	0.5427	0.5427	FALSE	FALSE	0.0115553	9307	82771	30344	52427	0.493796
Insula T3	Alzheimer's disease	rs3752246	G	C	G	C	0.1363	0.0167	3.06e-16	66.613	-0.0302883	0.1899	0.1899	TRUE	FALSE	0.0148872	9374	82771	30344	52427	0.0209494
Insula T3	Alzheimer's disease	rs3851179	C	T	C	T	0.1304	0.0126	6.03e-25	107.106	-0.0237239	0.6292	0.6292	FALSE	FALSE	0.0118494	9374	82771	30344	52427	0.0226357
Insula T3	Alzheimer's disease	rs429358	C	T	C	T	1.2017	0.0189	1e-200	4042.67	0.0330473	0.1551	0.1551	FALSE	FALSE	0.0165609	9374	63926	21982	41944	0.0229938
Insula T3	Alzheimer's disease	rs4844610	A	C	A	C	0.1569	0.0155	3.6e-24	102.467	-0.0123795	0.172	0.172	FALSE	FALSE	0.0148844	9372	82771	30344	52427	0.202785
Insula T3	Alzheimer's disease	rs593742	A	G	A	G	0.07257	0.0125	6.8e-09	33.705	0.0120785	0.6799	0.6799	FALSE	FALSE	0.0123863	9315	82771	30344	52427	0.164743
Insula T3	Alzheimer's disease	rs6024870	G	A	G	A	0.1229	0.0223	3.46e-08	30.3734	-0.0201626	0.9165	0.9165	FALSE	FALSE	0.0201911	9313	82771	30344	52427	0.158996
Insula T3	Alzheimer's disease	rs6733839	T	C	T	C	0.1814	0.013	2.05e-44	194.71	0.00592039	0.3797	0.3797	FALSE	FALSE	0.012134	8801	82771	30344	52427	0.312804
Insula T3	Alzheimer's disease	rs7185636	T	C	T	C	0.08338	0.0149	2.4e-08	31.3149	0.0122442	0.836	0.836	FALSE	FALSE	0.0151347	9372	82771	30344	52427	0.209253
Insula T3	Alzheimer's disease	rs7412	C	T	C	T	0.4673	0.0305	6.4e-53	234.743	-0.0240303	0.93738	0.93738	FALSE	FALSE	0.0210134	9374	63926	21982	41944	0.126401
Insula T3	Alzheimer's disease	rs7920721	G	A	G	A	0.076961	0.0113	1.8e-11	46.3858	0.0113602	0.3678	0.3678	FALSE	FALSE	0.0119769	9211	94437	59163	35274	0.171434
Insula T3	Alzheimer's disease	rs7933202	A	C	A	C	0.113	0.0125	1.91e-19	81.7216	-0.00466207	0.6064	0.6064	FALSE	FALSE	0.0117409	9323	82771	30344	52427	0.345655
Insula T3	Alzheimer's disease	rs9271058	A	T	A	T	0.0978	0.0145	1.37e-11	45.4927	-0.0153178	0.2664	0.2664	TRUE	FALSE	0.0127746	9374	82771	30344	52427	0.115248
Insula T3	Alzheimer's disease	rs9331896	C	T	C	T	0.1269	0.013	1.39e-22	95.2876	0.0253874	0.5954	0.5954	FALSE	FALSE	0.0116224	9267	82771	30344	52427	0.0144684
Insula T3	Alzheimer's disease	rs9473117	C	A	C	A	0.0873	0.0135	1.16e-10	41.8178	0.00328886	0.2555	0.2555	FALSE	FALSE	0.0129516	9211	82771	30344	52427	0.399773
Isthmus cingulate	Alzheimer's disease	rs10808026	C	A	C	A	0.1006	0.0157	1.3e-10	41.0579	-0.000493342	0.7773	0.7773	FALSE	FALSE	0.00913438	27808	82771	30344	52427	0.478464
Isthmus cingulate	Alzheimer's disease	rs10933431	C	G	C	G	0.0939	0.0159	3.42e-09	34.8768	-0.0109324	0.7714	0.7714	TRUE	FALSE	0.00896326	28118	82771	30344	52427	0.11129
Isthmus cingulate	Alzheimer's disease	rs11218343	T	C	T	C	0.2203	0.0315	2.88e-12	48.9112	0.00531774	0.95726	0.95726	FALSE	FALSE	0.0194745	28101	82771	30344	52427	0.392403
Isthmus cingulate	Alzheimer's disease	rs12539172	C	T	C	T	0.0823	0.0134	9.26e-10	37.7216	-0.0171258	0.6928	0.6928	FALSE	FALSE	0.00797798	28118	82771	30344	52427	0.0159112
Isthmus cingulate	Alzheimer's disease	rs12881735	T	C	T	C	0.0861	0.0149	7.35e-09	33.3913	-0.00867107	0.7803	0.7803	FALSE	FALSE	0.0088077	27997	82771	30344	52427	0.162438
Isthmus cingulate	Alzheimer's disease	rs138190086	A	G	A	G	0.2787	0.0477	5.3e-09	34.1379	0.00768467	0.01093	0.01093	FALSE	FALSE	0.0275979	28040	94437	59163	35274	0.390333
Isthmus cingulate	Alzheimer's disease	rs17125924	G	A	G	A	0.1279	0.0211	1.42e-09	36.7431	-0.0103363	0.07952	0.07952	FALSE	FALSE	0.012999	27988	82771	30344	52427	0.213258
Isthmus cingulate	Alzheimer's disease	rs2322599	A	G	A	G	0.0911	0.0128	9.78e-13	50.6544	0.0164095	0.3469	0.3469	FALSE	FALSE	0.00773438	27941	82771	30344	52427	0.0169341
Isthmus cingulate	Alzheimer's disease	rs2830500	C	A	C	A	0.07257	0.013	2.6e-08	31.1622	0.0171025	0.6809	0.6809	FALSE	FALSE	0.00825906	27863	94437	59163	35274	0.019191
Isthmus cingulate	Alzheimer's disease	rs3740688	T	G	T	G	0.0887	0.0123	5.46e-13	52.004	0.00628034	0.5427	0.5427	FALSE	FALSE	0.00751439	27875	82771	30344	52427	0.201641
Isthmus cingulate	Alzheimer's disease	rs3752246	G	C	G	C	0.1363	0.0167	3.06e-16	66.613	0.0172455	0.1899	0.1899	TRUE	FALSE	0.00973682	28118	82771	30344	52427	0.0382672
Isthmus cingulate	Alzheimer's disease	rs3851179	C	T	C	T	0.1304	0.0126	6.03e-25	107.106	-0.0166126	0.6292	0.6292	FALSE	FALSE	0.00771335	28118	82771	30344	52427	0.0156298
Isthmus cingulate	Alzheimer's disease	rs429358	C	T	C	T	1.2017	0.0189	1e-200	4042.67	0.00268278	0.1551	0.1551	FALSE	FALSE	0.0104088	28118	63926	21982	41944	0.398303
Isthmus cingulate	Alzheimer's disease	rs4844610	A	C	A	C	0.1569	0.0155	3.6e-24	102.467	0.00430072	0.172	0.172	FALSE	FALSE	0.0097116	28102	82771	30344	52427	0.328939
Isthmus cingulate	Alzheimer's disease	rs593742	A	G	A	G	0.07257	0.0125	6.8e-09	33.705	0.00410507	0.6799	0.6799	FALSE	FALSE	0.00812903	27885	82771	30344	52427	0.306783
Isthmus cingulate	Alzheimer's disease	rs6024870	G	A	G	A	0.1229	0.0223	3.46e-08	30.3734	-0.017453	0.9165	0.9165	FALSE	FALSE	0.0132598	27951	82771	30344	52427	0.0940482
Isthmus cingulate	Alzheimer's disease	rs6733839	T	C	T	C	0.1814	0.013	2.05e-44	194.71	-0.00164144	0.3797	0.3797	FALSE	FALSE	0.00787773	26479	82771	30344	52427	0.417472
Isthmus cingulate	Alzheimer's disease	rs7185636	T	C	T	C	0.08338	0.0149	2.4e-08	31.3149	0.0076838	0.836	0.836	FALSE	FALSE	0.00991745	28108	82771	30344	52427	0.219236
Isthmus cingulate	Alzheimer's disease	rs7412	C	T	C	T	0.4673	0.0305	6.4e-53	234.743	-0.0209029	0.93738	0.93738	FALSE	FALSE	0.0138348	28118	63926	21982	41944	0.0654084
Isthmus cingulate	Alzheimer's disease	rs7920721	G	A	G	A	0.076961	0.0113	1.8e-11	46.3858	0.00697888	0.3678	0.3678	FALSE	FALSE	0.00777038	27608	94437	59163	35274	0.184556
Isthmus cingulate	Alzheimer's disease	rs7933202	A	C	A	C	0.113	0.0125	1.91e-19	81.7216	-0.024138	0.6064	0.6064	FALSE	FALSE	0.00763401	27983	82771	30344	52427	0.000783711
Isthmus cingulate	Alzheimer's disease	rs9271058	A	T	A	T	0.0978	0.0145	1.37e-11	45.4927	-0.0204785	0.2664	0.2664	TRUE	FALSE	0.00827029	28116	82771	30344	52427	0.00664043
Isthmus cingulate	Alzheimer's disease	rs9331896	C	T	C	T	0.1269	0.013	1.39e-22	95.2876	-0.0119973	0.5954	0.5954	FALSE	FALSE	0.00758709	27779	82771	30344	52427	0.0569076
Isthmus cingulate	Alzheimer's disease	rs9473117	C	A	C	A	0.0873	0.0135	1.16e-10	41.8178	0.00789039	0.2555	0.2555	FALSE	FALSE	0.00842299	27635	82771	30344	52427	0.174439
Isthmus cingulate T1	Alzheimer's disease	rs10808026	C	A	C	A	0.1006	0.0157	1.3e-10	41.0579	-0.026843	0.7773	0.7773	FALSE	FALSE	0.016493	9269	82771	30344	52427	0.0518116
Isthmus cingulate T1	Alzheimer's disease	rs10933431	C	G	C	G	0.0939	0.0159	3.42e-09	34.8768	-0.0162003	0.7714	0.7714	TRUE	FALSE	0.0163227	9376	82771	30344	52427	0.160477
Isthmus cingulate T1	Alzheimer's disease	rs11218343	T	C	T	C	0.2203	0.0315	2.88e-12	48.9112	0.0188806	0.95726	0.95726	FALSE	FALSE	0.0367797	9369	82771	30344	52427	0.303856
Isthmus cingulate T1	Alzheimer's disease	rs12539172	C	T	C	T	0.0823	0.0134	9.26e-10	37.7216	-0.0117752	0.6928	0.6928	FALSE	FALSE	0.0143968	9376	82771	30344	52427	0.206707
Isthmus cingulate T1	Alzheimer's disease	rs12881735	T	C	T	C	0.0861	0.0149	7.35e-09	33.3913	-0.00363806	0.7803	0.7803	FALSE	FALSE	0.0160722	9340	82771	30344	52427	0.410462
Isthmus cingulate T1	Alzheimer's disease	rs138190086	A	G	A	G	0.2787	0.0477	5.3e-09	34.1379	-0.0464709	0.01093	0.01093	FALSE	FALSE	0.048373	9349	94437	59163	35274	0.168357
Isthmus cingulate T1	Alzheimer's disease	rs17125924	G	A	G	A	0.1279	0.0211	1.42e-09	36.7431	-0.0091936	0.07952	0.07952	FALSE	FALSE	0.0240204	9337	82771	30344	52427	0.350956
Isthmus cingulate T1	Alzheimer's disease	rs2322599	A	G	A	G	0.0911	0.0128	9.78e-13	50.6544	0.031731	0.3469	0.3469	FALSE	FALSE	0.0141298	9320	82771	30344	52427	0.0123623
Isthmus cingulate T1	Alzheimer's disease	rs2830500	C	A	C	A	0.07257	0.013	2.6e-08	31.1622	0.00888189	0.6809	0.6809	FALSE	FALSE	0.0149097	9301	94437	59163	35274	0.275683
Isthmus cingulate T1	Alzheimer's disease	rs3740688	T	G	T	G	0.0887	0.0123	5.46e-13	52.004	0.0103248	0.5427	0.5427	FALSE	FALSE	0.0135725	9295	82771	30344	52427	0.223415
Isthmus cingulate T1	Alzheimer's disease	rs3752246	G	C	G	C	0.1363	0.0167	3.06e-16	66.613	0.0229861	0.1899	0.1899	TRUE	FALSE	0.0178042	9376	82771	30344	52427	0.0983427
Isthmus cingulate T1	Alzheimer's disease	rs3851179	C	T	C	T	0.1304	0.0126	6.03e-25	107.106	-0.00438782	0.6292	0.6292	FALSE	FALSE	0.0139274	9376	82771	30344	52427	0.376362
Isthmus cingulate T1	Alzheimer's disease	rs429358	C	T	C	T	1.2017	0.0189	1e-200	4042.67	-0.00202813	0.1551	0.1551	FALSE	FALSE	0.0186465	9376	63926	21982	41944	0.456693
Isthmus cingulate T1	Alzheimer's disease	rs4844610	A	C	A	C	0.1569	0.0155	3.6e-24	102.467	0.00947664	0.172	0.172	FALSE	FALSE	0.0177552	9369	82771	30344	52427	0.296761
Isthmus cingulate T1	Alzheimer's disease	rs593742	A	G	A	G	0.07257	0.0125	6.8e-09	33.705	-0.0151842	0.6799	0.6799	FALSE	FALSE	0.0147578	9294	82771	30344	52427	0.151765
Isthmus cingulate T1	Alzheimer's disease	rs6024870	G	A	G	A	0.1229	0.0223	3.46e-08	30.3734	-0.0401979	0.9165	0.9165	FALSE	FALSE	0.024084	9309	82771	30344	52427	0.0475519
Isthmus cingulate T1	Alzheimer's disease	rs6733839	T	C	T	C	0.1814	0.013	2.05e-44	194.71	-0.0279067	0.3797	0.3797	FALSE	FALSE	0.0143218	8873	82771	30344	52427	0.0256748
Isthmus cingulate T1	Alzheimer's disease	rs7185636	T	C	T	C	0.08338	0.0149	2.4e-08	31.3149	-0.00836025	0.836	0.836	FALSE	FALSE	0.0179648	9373	82771	30344	52427	0.320833
Isthmus cingulate T1	Alzheimer's disease	rs7412	C	T	C	T	0.4673	0.0305	6.4e-53	234.743	-0.0496298	0.93738	0.93738	FALSE	FALSE	0.0250501	9376	63926	21982	41944	0.0237833
Isthmus cingulate T1	Alzheimer's disease	rs7920721	G	A	G	A	0.076961	0.0113	1.8e-11	46.3858	0.00804138	0.3678	0.3678	FALSE	FALSE	0.0140235	9196	94437	59163	35274	0.283179
Isthmus cingulate T1	Alzheimer's disease	rs7933202	A	C	A	C	0.113	0.0125	1.91e-19	81.7216	-0.0198206	0.6064	0.6064	FALSE	FALSE	0.0138463	9332	82771	30344	52427	0.0761484
Isthmus cingulate T1	Alzheimer's disease	rs9271058	A	T	A	T	0.0978	0.0145	1.37e-11	45.4927	-0.00373772	0.2664	0.2664	TRUE	FALSE	0.0149952	9375	82771	30344	52427	0.401579
Isthmus cingulate T1	Alzheimer's disease	rs9331896	C	T	C	T	0.1269	0.013	1.39e-22	95.2876	0.00378485	0.5954	0.5954	FALSE	FALSE	0.0137025	9251	82771	30344	52427	0.391191
Isthmus cingulate T1	Alzheimer's disease	rs9473117	C	A	C	A	0.0873	0.0135	1.16e-10	41.8178	0.0351027	0.2555	0.2555	FALSE	FALSE	0.0151892	9232	82771	30344	52427	0.0104157
Isthmus cingulate T2	Alzheimer's disease	rs10808026	C	A	C	A	0.1006	0.0157	1.3e-10	41.0579	0.0215896	0.7773	0.7773	FALSE	FALSE	0.0161459	9281	82771	30344	52427	0.0905852
Isthmus cingulate T2	Alzheimer's disease	rs10933431	C	G	C	G	0.0939	0.0159	3.42e-09	34.8768	-0.0206117	0.7714	0.7714	TRUE	FALSE	0.0158981	9374	82771	30344	52427	0.0974045
Isthmus cingulate T2	Alzheimer's disease	rs11218343	T	C	T	C	0.2203	0.0315	2.88e-12	48.9112	-0.0073525	0.95726	0.95726	FALSE	FALSE	0.0338574	9370	82771	30344	52427	0.414041
Isthmus cingulate T2	Alzheimer's disease	rs12539172	C	T	C	T	0.0823	0.0134	9.26e-10	37.7216	-0.0104603	0.6928	0.6928	FALSE	FALSE	0.0142194	9374	82771	30344	52427	0.230976
Isthmus cingulate T2	Alzheimer's disease	rs12881735	T	C	T	C	0.0861	0.0149	7.35e-09	33.3913	-0.0261978	0.7803	0.7803	FALSE	FALSE	0.0154492	9332	82771	30344	52427	0.0449677
Isthmus cingulate T2	Alzheimer's disease	rs138190086	A	G	A	G	0.2787	0.0477	5.3e-09	34.1379	0.0239423	0.01093	0.01093	FALSE	FALSE	0.0502569	9355	94437	59163	35274	0.316895
Isthmus cingulate T2	Alzheimer's disease	rs17125924	G	A	G	A	0.1279	0.0211	1.42e-09	36.7431	-0.00825024	0.07952	0.07952	FALSE	FALSE	0.0228826	9330	82771	30344	52427	0.359219
Isthmus cingulate T2	Alzheimer's disease	rs2322599	A	G	A	G	0.0911	0.0128	9.78e-13	50.6544	0.0130353	0.3469	0.3469	FALSE	FALSE	0.0136967	9313	82771	30344	52427	0.170621
Isthmus cingulate T2	Alzheimer's disease	rs2830500	C	A	C	A	0.07257	0.013	2.6e-08	31.1622	0.0233561	0.6809	0.6809	FALSE	FALSE	0.0146397	9286	94437	59163	35274	0.0553118
Isthmus cingulate T2	Alzheimer's disease	rs3740688	T	G	T	G	0.0887	0.0123	5.46e-13	52.004	-0.00564878	0.5427	0.5427	FALSE	FALSE	0.0133658	9277	82771	30344	52427	0.336283
Isthmus cingulate T2	Alzheimer's disease	rs3752246	G	C	G	C	0.1363	0.0167	3.06e-16	66.613	0.0270187	0.1899	0.1899	TRUE	FALSE	0.0172165	9374	82771	30344	52427	0.0582827
Isthmus cingulate T2	Alzheimer's disease	rs3851179	C	T	C	T	0.1304	0.0126	6.03e-25	107.106	-0.00332626	0.6292	0.6292	FALSE	FALSE	0.0137378	9374	82771	30344	52427	0.404342
Isthmus cingulate T2	Alzheimer's disease	rs429358	C	T	C	T	1.2017	0.0189	1e-200	4042.67	-0.0157195	0.1551	0.1551	FALSE	FALSE	0.018077	9374	63926	21982	41944	0.192264
Isthmus cingulate T2	Alzheimer's disease	rs4844610	A	C	A	C	0.1569	0.0155	3.6e-24	102.467	7.97901e-05	0.172	0.172	FALSE	FALSE	0.0171156	9367	82771	30344	52427	0.49814
Isthmus cingulate T2	Alzheimer's disease	rs593742	A	G	A	G	0.07257	0.0125	6.8e-09	33.705	-3.34688e-05	0.6799	0.6799	FALSE	FALSE	0.0145142	9282	82771	30344	52427	0.49908
Isthmus cingulate T2	Alzheimer's disease	rs6024870	G	A	G	A	0.1229	0.0223	3.46e-08	30.3734	-0.0105576	0.9165	0.9165	FALSE	FALSE	0.0237075	9335	82771	30344	52427	0.328041
Isthmus cingulate T2	Alzheimer's disease	rs6733839	T	C	T	C	0.1814	0.013	2.05e-44	194.71	0.0168816	0.3797	0.3797	FALSE	FALSE	0.0139023	8809	82771	30344	52427	0.112317
Isthmus cingulate T2	Alzheimer's disease	rs7185636	T	C	T	C	0.08338	0.0149	2.4e-08	31.3149	0.00922806	0.836	0.836	FALSE	FALSE	0.0176941	9369	82771	30344	52427	0.300997
Isthmus cingulate T2	Alzheimer's disease	rs7412	C	T	C	T	0.4673	0.0305	6.4e-53	234.743	0.0143748	0.93738	0.93738	FALSE	FALSE	0.0248395	9374	63926	21982	41944	0.281393
Isthmus cingulate T2	Alzheimer's disease	rs7920721	G	A	G	A	0.076961	0.0113	1.8e-11	46.3858	0.028465	0.3678	0.3678	FALSE	FALSE	0.0137912	9207	94437	59163	35274	0.0195087
Isthmus cingulate T2	Alzheimer's disease	rs7933202	A	C	A	C	0.113	0.0125	1.91e-19	81.7216	-0.029218	0.6064	0.6064	FALSE	FALSE	0.0135508	9334	82771	30344	52427	0.0155351
Isthmus cingulate T2	Alzheimer's disease	rs9271058	A	T	A	T	0.0978	0.0145	1.37e-11	45.4927	-0.0247674	0.2664	0.2664	TRUE	FALSE	0.0146018	9373	82771	30344	52427	0.0449249
Isthmus cingulate T2	Alzheimer's disease	rs9331896	C	T	C	T	0.1269	0.013	1.39e-22	95.2876	-0.0247817	0.5954	0.5954	FALSE	FALSE	0.0135073	9267	82771	30344	52427	0.0332759
Isthmus cingulate T2	Alzheimer's disease	rs9473117	C	A	C	A	0.0873	0.0135	1.16e-10	41.8178	-0.008397	0.2555	0.2555	FALSE	FALSE	0.015034	9198	82771	30344	52427	0.288239
Isthmus cingulate T3	Alzheimer's disease	rs10808026	C	A	C	A	0.1006	0.0157	1.3e-10	41.0579	0.00324186	0.7773	0.7773	FALSE	FALSE	0.0156582	9258	82771	30344	52427	0.417989
Isthmus cingulate T3	Alzheimer's disease	rs10933431	C	G	C	G	0.0939	0.0159	3.42e-09	34.8768	0.00276374	0.7714	0.7714	TRUE	FALSE	0.0151951	9368	82771	30344	52427	0.427837
Isthmus cingulate T3	Alzheimer's disease	rs11218343	T	C	T	C	0.2203	0.0315	2.88e-12	48.9112	0.00973686	0.95726	0.95726	FALSE	FALSE	0.0325577	9362	82771	30344	52427	0.382445
Isthmus cingulate T3	Alzheimer's disease	rs12539172	C	T	C	T	0.0823	0.0134	9.26e-10	37.7216	-0.0279434	0.6928	0.6928	FALSE	FALSE	0.013586	9368	82771	30344	52427	0.0198539
Isthmus cingulate T3	Alzheimer's disease	rs12881735	T	C	T	C	0.0861	0.0149	7.35e-09	33.3913	0.00382862	0.7803	0.7803	FALSE	FALSE	0.0150712	9325	82771	30344	52427	0.399734
Isthmus cingulate T3	Alzheimer's disease	rs138190086	A	G	A	G	0.2787	0.0477	5.3e-09	34.1379	0.049483	0.01093	0.01093	FALSE	FALSE	0.0474405	9336	94437	59163	35274	0.148462
Isthmus cingulate T3	Alzheimer's disease	rs17125924	G	A	G	A	0.1279	0.0211	1.42e-09	36.7431	-0.0142803	0.07952	0.07952	FALSE	FALSE	0.0218964	9321	82771	30344	52427	0.257144
Isthmus cingulate T3	Alzheimer's disease	rs2322599	A	G	A	G	0.0911	0.0128	9.78e-13	50.6544	0.00767079	0.3469	0.3469	FALSE	FALSE	0.013096	9308	82771	30344	52427	0.279026
Isthmus cingulate T3	Alzheimer's disease	rs2830500	C	A	C	A	0.07257	0.013	2.6e-08	31.1622	0.020564	0.6809	0.6809	FALSE	FALSE	0.0141332	9276	94437	59163	35274	0.0728335
Isthmus cingulate T3	Alzheimer's disease	rs3740688	T	G	T	G	0.0887	0.0123	5.46e-13	52.004	0.0127727	0.5427	0.5427	FALSE	FALSE	0.0128081	9303	82771	30344	52427	0.159325
Isthmus cingulate T3	Alzheimer's disease	rs3752246	G	C	G	C	0.1363	0.0167	3.06e-16	66.613	0.00434703	0.1899	0.1899	TRUE	FALSE	0.0164952	9368	82771	30344	52427	0.39607
Isthmus cingulate T3	Alzheimer's disease	rs3851179	C	T	C	T	0.1304	0.0126	6.03e-25	107.106	-0.0411484	0.6292	0.6292	FALSE	FALSE	0.0131235	9368	82771	30344	52427	0.000857855
Isthmus cingulate T3	Alzheimer's disease	rs429358	C	T	C	T	1.2017	0.0189	1e-200	4042.67	0.0271063	0.1551	0.1551	FALSE	FALSE	0.0183493	9368	63926	21982	41944	0.069806
Isthmus cingulate T3	Alzheimer's disease	rs4844610	A	C	A	C	0.1569	0.0155	3.6e-24	102.467	0.00372628	0.172	0.172	FALSE	FALSE	0.0165018	9366	82771	30344	52427	0.410674
Isthmus cingulate T3	Alzheimer's disease	rs593742	A	G	A	G	0.07257	0.0125	6.8e-09	33.705	0.0239762	0.6799	0.6799	FALSE	FALSE	0.0137298	9309	82771	30344	52427	0.0403801
Isthmus cingulate T3	Alzheimer's disease	rs6024870	G	A	G	A	0.1229	0.0223	3.46e-08	30.3734	-0.00335162	0.9165	0.9165	FALSE	FALSE	0.0223589	9307	82771	30344	52427	0.440421
Isthmus cingulate T3	Alzheimer's disease	rs6733839	T	C	T	C	0.1814	0.013	2.05e-44	194.71	0.003891	0.3797	0.3797	FALSE	FALSE	0.0134484	8797	82771	30344	52427	0.386165
Isthmus cingulate T3	Alzheimer's disease	rs7185636	T	C	T	C	0.08338	0.0149	2.4e-08	31.3149	0.0233882	0.836	0.836	FALSE	FALSE	0.0167876	9366	82771	30344	52427	0.0817823
Isthmus cingulate T3	Alzheimer's disease	rs7412	C	T	C	T	0.4673	0.0305	6.4e-53	234.743	-0.0285318	0.93738	0.93738	FALSE	FALSE	0.0232991	9368	63926	21982	41944	0.110365
Isthmus cingulate T3	Alzheimer's disease	rs7920721	G	A	G	A	0.076961	0.0113	1.8e-11	46.3858	-0.0155797	0.3678	0.3678	FALSE	FALSE	0.0132784	9205	94437	59163	35274	0.120335
Isthmus cingulate T3	Alzheimer's disease	rs7933202	A	C	A	C	0.113	0.0125	1.91e-19	81.7216	-0.0237629	0.6064	0.6064	FALSE	FALSE	0.0129977	9317	82771	30344	52427	0.0337569
Isthmus cingulate T3	Alzheimer's disease	rs9271058	A	T	A	T	0.0978	0.0145	1.37e-11	45.4927	-0.0324167	0.2664	0.2664	TRUE	FALSE	0.0141509	9368	82771	30344	52427	0.0109878
Isthmus cingulate T3	Alzheimer's disease	rs9331896	C	T	C	T	0.1269	0.013	1.39e-22	95.2876	-0.0156204	0.5954	0.5954	FALSE	FALSE	0.0129147	9261	82771	30344	52427	0.113235
Isthmus cingulate T3	Alzheimer's disease	rs9473117	C	A	C	A	0.0873	0.0135	1.16e-10	41.8178	-0.00144447	0.2555	0.2555	FALSE	FALSE	0.0143274	9205	82771	30344	52427	0.459847
Lateral occipital	Alzheimer's disease	rs10808026	C	A	C	A	0.1006	0.0157	1.3e-10	41.0579	-0.00205255	0.7773	0.7773	FALSE	FALSE	0.00652916	27817	82771	30344	52427	0.376621
Lateral occipital	Alzheimer's disease	rs10933431	C	G	C	G	0.0939	0.0159	3.42e-09	34.8768	-0.00927139	0.7714	0.7714	TRUE	FALSE	0.00640433	28127	82771	30344	52427	0.0738539
Lateral occipital	Alzheimer's disease	rs11218343	T	C	T	C	0.2203	0.0315	2.88e-12	48.9112	0.00285592	0.95726	0.95726	FALSE	FALSE	0.0139177	28110	82771	30344	52427	0.418708
Lateral occipital	Alzheimer's disease	rs12539172	C	T	C	T	0.0823	0.0134	9.26e-10	37.7216	-0.00786226	0.6928	0.6928	FALSE	FALSE	0.00570087	28127	82771	30344	52427	0.083927
Lateral occipital	Alzheimer's disease	rs12881735	T	C	T	C	0.0861	0.0149	7.35e-09	33.3913	0.00883504	0.7803	0.7803	FALSE	FALSE	0.00629873	28006	82771	30344	52427	0.0803574
Lateral occipital	Alzheimer's disease	rs138190086	A	G	A	G	0.2787	0.0477	5.3e-09	34.1379	0.0225439	0.01093	0.01093	FALSE	FALSE	0.019725	28049	94437	59163	35274	0.126537
Lateral occipital	Alzheimer's disease	rs17125924	G	A	G	A	0.1279	0.0211	1.42e-09	36.7431	0.00385958	0.07952	0.07952	FALSE	FALSE	0.00928764	27997	82771	30344	52427	0.338866
Lateral occipital	Alzheimer's disease	rs2322599	A	G	A	G	0.0911	0.0128	9.78e-13	50.6544	0.00640457	0.3469	0.3469	FALSE	FALSE	0.00552744	27949	82771	30344	52427	0.123292
Lateral occipital	Alzheimer's disease	rs2830500	C	A	C	A	0.07257	0.013	2.6e-08	31.1622	-0.00181544	0.6809	0.6809	FALSE	FALSE	0.00590023	27872	94437	59163	35274	0.379159
Lateral occipital	Alzheimer's disease	rs3740688	T	G	T	G	0.0887	0.0123	5.46e-13	52.004	0.00111847	0.5427	0.5427	FALSE	FALSE	0.00536899	27881	82771	30344	52427	0.417489
Lateral occipital	Alzheimer's disease	rs3752246	G	C	G	C	0.1363	0.0167	3.06e-16	66.613	-0.0157941	0.1899	0.1899	TRUE	FALSE	0.0069567	28127	82771	30344	52427	0.0115934
Lateral occipital	Alzheimer's disease	rs3851179	C	T	C	T	0.1304	0.0126	6.03e-25	107.106	0.00196974	0.6292	0.6292	FALSE	FALSE	0.00551225	28127	82771	30344	52427	0.360419
Lateral occipital	Alzheimer's disease	rs429358	C	T	C	T	1.2017	0.0189	1e-200	4042.67	0.0141156	0.1551	0.1551	FALSE	FALSE	0.007439	28127	63926	21982	41944	0.0288799
Lateral occipital	Alzheimer's disease	rs4844610	A	C	A	C	0.1569	0.0155	3.6e-24	102.467	0.00925773	0.172	0.172	FALSE	FALSE	0.00694051	28111	82771	30344	52427	0.0911236
Lateral occipital	Alzheimer's disease	rs593742	A	G	A	G	0.07257	0.0125	6.8e-09	33.705	-0.00388389	0.6799	0.6799	FALSE	FALSE	0.0058068	27894	82771	30344	52427	0.251795
Lateral occipital	Alzheimer's disease	rs6024870	G	A	G	A	0.1229	0.0223	3.46e-08	30.3734	0.0129961	0.9165	0.9165	FALSE	FALSE	0.00947114	27960	82771	30344	52427	0.0850034
Lateral occipital	Alzheimer's disease	rs6733839	T	C	T	C	0.1814	0.013	2.05e-44	194.71	-0.00761214	0.3797	0.3797	FALSE	FALSE	0.00563619	26486	82771	30344	52427	0.0884144
Lateral occipital	Alzheimer's disease	rs7185636	T	C	T	C	0.08338	0.0149	2.4e-08	31.3149	0.009298	0.836	0.836	FALSE	FALSE	0.00708322	28117	82771	30344	52427	0.0946452
Lateral occipital	Alzheimer's disease	rs7412	C	T	C	T	0.4673	0.0305	6.4e-53	234.743	0.0407944	0.93738	0.93738	FALSE	FALSE	0.0098813	28127	63926	21982	41944	1.82617e-05
Lateral occipital	Alzheimer's disease	rs7920721	G	A	G	A	0.076961	0.0113	1.8e-11	46.3858	-0.0170701	0.3678	0.3678	FALSE	FALSE	0.00554124	27617	94437	59163	35274	0.00103306
Lateral occipital	Alzheimer's disease	rs7933202	A	C	A	C	0.113	0.0125	1.91e-19	81.7216	0.00966294	0.6064	0.6064	FALSE	FALSE	0.00545652	27992	82771	30344	52427	0.0382888
Lateral occipital	Alzheimer's disease	rs9271058	A	T	A	T	0.0978	0.0145	1.37e-11	45.4927	0.0132936	0.2664	0.2664	TRUE	FALSE	0.0059099	28125	82771	30344	52427	0.012244
Lateral occipital	Alzheimer's disease	rs9331896	C	T	C	T	0.1269	0.013	1.39e-22	95.2876	-0.00101024	0.5954	0.5954	FALSE	FALSE	0.00541782	27788	82771	30344	52427	0.42604
Lateral occipital	Alzheimer's disease	rs9473117	C	A	C	A	0.0873	0.0135	1.16e-10	41.8178	-0.00452814	0.2555	0.2555	FALSE	FALSE	0.00602204	27644	82771	30344	52427	0.226047
Lateral occipital T1	Alzheimer's disease	rs10808026	C	A	C	A	0.1006	0.0157	1.3e-10	41.0579	-0.00594035	0.7773	0.7773	FALSE	FALSE	0.0118234	9270	82771	30344	52427	0.307684
Lateral occipital T1	Alzheimer's disease	rs10933431	C	G	C	G	0.0939	0.0159	3.42e-09	34.8768	0.00109878	0.7714	0.7714	TRUE	FALSE	0.0116995	9377	82771	30344	52427	0.462588
Lateral occipital T1	Alzheimer's disease	rs11218343	T	C	T	C	0.2203	0.0315	2.88e-12	48.9112	0.0303411	0.95726	0.95726	FALSE	FALSE	0.0263521	9370	82771	30344	52427	0.124789
Lateral occipital T1	Alzheimer's disease	rs12539172	C	T	C	T	0.0823	0.0134	9.26e-10	37.7216	0.000149394	0.6928	0.6928	FALSE	FALSE	0.0103191	9377	82771	30344	52427	0.494225
Lateral occipital T1	Alzheimer's disease	rs12881735	T	C	T	C	0.0861	0.0149	7.35e-09	33.3913	0.0178979	0.7803	0.7803	FALSE	FALSE	0.0115247	9341	82771	30344	52427	0.0602114
Lateral occipital T1	Alzheimer's disease	rs138190086	A	G	A	G	0.2787	0.0477	5.3e-09	34.1379	0.0489233	0.01093	0.01093	FALSE	FALSE	0.0346653	9350	94437	59163	35274	0.0790775
Lateral occipital T1	Alzheimer's disease	rs17125924	G	A	G	A	0.1279	0.0211	1.42e-09	36.7431	0.0311409	0.07952	0.07952	FALSE	FALSE	0.0172146	9338	82771	30344	52427	0.0352272
Lateral occipital T1	Alzheimer's disease	rs2322599	A	G	A	G	0.0911	0.0128	9.78e-13	50.6544	-0.00295219	0.3469	0.3469	FALSE	FALSE	0.0101248	9321	82771	30344	52427	0.385303
Lateral occipital T1	Alzheimer's disease	rs2830500	C	A	C	A	0.07257	0.013	2.6e-08	31.1622	0.00527567	0.6809	0.6809	FALSE	FALSE	0.0106804	9302	94437	59163	35274	0.310668
Lateral occipital T1	Alzheimer's disease	rs3740688	T	G	T	G	0.0887	0.0123	5.46e-13	52.004	-0.00385219	0.5427	0.5427	FALSE	FALSE	0.00973233	9296	82771	30344	52427	0.346121
Lateral occipital T1	Alzheimer's disease	rs3752246	G	C	G	C	0.1363	0.0167	3.06e-16	66.613	-0.02478	0.1899	0.1899	TRUE	FALSE	0.0127593	9377	82771	30344	52427	0.0260617
Lateral occipital T1	Alzheimer's disease	rs3851179	C	T	C	T	0.1304	0.0126	6.03e-25	107.106	-0.0126367	0.6292	0.6292	FALSE	FALSE	0.00998095	9377	82771	30344	52427	0.102742
Lateral occipital T1	Alzheimer's disease	rs429358	C	T	C	T	1.2017	0.0189	1e-200	4042.67	0.0112852	0.1551	0.1551	FALSE	FALSE	0.013364	9377	63926	21982	41944	0.199209
Lateral occipital T1	Alzheimer's disease	rs4844610	A	C	A	C	0.1569	0.0155	3.6e-24	102.467	0.00597725	0.172	0.172	FALSE	FALSE	0.0127277	9370	82771	30344	52427	0.319312
Lateral occipital T1	Alzheimer's disease	rs593742	A	G	A	G	0.07257	0.0125	6.8e-09	33.705	0.00119462	0.6799	0.6799	FALSE	FALSE	0.0105652	9295	82771	30344	52427	0.454987
Lateral occipital T1	Alzheimer's disease	rs6024870	G	A	G	A	0.1229	0.0223	3.46e-08	30.3734	-0.00677483	0.9165	0.9165	FALSE	FALSE	0.017257	9310	82771	30344	52427	0.347314
Lateral occipital T1	Alzheimer's disease	rs6733839	T	C	T	C	0.1814	0.013	2.05e-44	194.71	0.00775047	0.3797	0.3797	FALSE	FALSE	0.0102779	8874	82771	30344	52427	0.225398
Lateral occipital T1	Alzheimer's disease	rs7185636	T	C	T	C	0.08338	0.0149	2.4e-08	31.3149	0.0196043	0.836	0.836	FALSE	FALSE	0.0128721	9374	82771	30344	52427	0.0638791
Lateral occipital T1	Alzheimer's disease	rs7412	C	T	C	T	0.4673	0.0305	6.4e-53	234.743	0.0409259	0.93738	0.93738	FALSE	FALSE	0.0179532	9377	63926	21982	41944	0.0113159
Lateral occipital T1	Alzheimer's disease	rs7920721	G	A	G	A	0.076961	0.0113	1.8e-11	46.3858	-0.0149444	0.3678	0.3678	FALSE	FALSE	0.0100455	9197	94437	59163	35274	0.0684187
Lateral occipital T1	Alzheimer's disease	rs7933202	A	C	A	C	0.113	0.0125	1.91e-19	81.7216	-0.000226242	0.6064	0.6064	FALSE	FALSE	0.00992637	9333	82771	30344	52427	0.490908
Lateral occipital T1	Alzheimer's disease	rs9271058	A	T	A	T	0.0978	0.0145	1.37e-11	45.4927	-0.00317832	0.2664	0.2664	TRUE	FALSE	0.0107476	9376	82771	30344	52427	0.383721
Lateral occipital T1	Alzheimer's disease	rs9331896	C	T	C	T	0.1269	0.013	1.39e-22	95.2876	-0.00613477	0.5954	0.5954	FALSE	FALSE	0.00980899	9252	82771	30344	52427	0.265847
Lateral occipital T1	Alzheimer's disease	rs9473117	C	A	C	A	0.0873	0.0135	1.16e-10	41.8178	-0.0228076	0.2555	0.2555	FALSE	FALSE	0.0109052	9233	82771	30344	52427	0.0182442
Lateral occipital T2	Alzheimer's disease	rs10808026	C	A	C	A	0.1006	0.0157	1.3e-10	41.0579	0.00931516	0.7773	0.7773	FALSE	FALSE	0.0113767	9284	82771	30344	52427	0.206452
Lateral occipital T2	Alzheimer's disease	rs10933431	C	G	C	G	0.0939	0.0159	3.42e-09	34.8768	-0.0225713	0.7714	0.7714	TRUE	FALSE	0.0111969	9377	82771	30344	52427	0.0219083
Lateral occipital T2	Alzheimer's disease	rs11218343	T	C	T	C	0.2203	0.0315	2.88e-12	48.9112	-0.000600768	0.95726	0.95726	FALSE	FALSE	0.0238519	9373	82771	30344	52427	0.489953
Lateral occipital T2	Alzheimer's disease	rs12539172	C	T	C	T	0.0823	0.0134	9.26e-10	37.7216	-0.0121615	0.6928	0.6928	FALSE	FALSE	0.0100157	9377	82771	30344	52427	0.112327
Lateral occipital T2	Alzheimer's disease	rs12881735	T	C	T	C	0.0861	0.0149	7.35e-09	33.3913	-0.00478913	0.7803	0.7803	FALSE	FALSE	0.010889	9335	82771	30344	52427	0.330037
Lateral occipital T2	Alzheimer's disease	rs138190086	A	G	A	G	0.2787	0.0477	5.3e-09	34.1379	-0.0303869	0.01093	0.01093	FALSE	FALSE	0.0353746	9358	94437	59163	35274	0.195169
Lateral occipital T2	Alzheimer's disease	rs17125924	G	A	G	A	0.1279	0.0211	1.42e-09	36.7431	0.00486482	0.07952	0.07952	FALSE	FALSE	0.0161214	9333	82771	30344	52427	0.381417
Lateral occipital T2	Alzheimer's disease	rs2322599	A	G	A	G	0.0911	0.0128	9.78e-13	50.6544	0.000170752	0.3469	0.3469	FALSE	FALSE	0.00965093	9316	82771	30344	52427	0.492942
Lateral occipital T2	Alzheimer's disease	rs2830500	C	A	C	A	0.07257	0.013	2.6e-08	31.1622	-0.00746444	0.6809	0.6809	FALSE	FALSE	0.0103146	9289	94437	59163	35274	0.234631
Lateral occipital T2	Alzheimer's disease	rs3740688	T	G	T	G	0.0887	0.0123	5.46e-13	52.004	0.00625656	0.5427	0.5427	FALSE	FALSE	0.00941546	9279	82771	30344	52427	0.253186
Lateral occipital T2	Alzheimer's disease	rs3752246	G	C	G	C	0.1363	0.0167	3.06e-16	66.613	-0.0229505	0.1899	0.1899	TRUE	FALSE	0.0121203	9377	82771	30344	52427	0.0291423
Lateral occipital T2	Alzheimer's disease	rs3851179	C	T	C	T	0.1304	0.0126	6.03e-25	107.106	0.0127238	0.6292	0.6292	FALSE	FALSE	0.00967505	9377	82771	30344	52427	0.0942353
Lateral occipital T2	Alzheimer's disease	rs429358	C	T	C	T	1.2017	0.0189	1e-200	4042.67	0.00546683	0.1551	0.1551	FALSE	FALSE	0.0127332	9377	63926	21982	41944	0.333839
Lateral occipital T2	Alzheimer's disease	rs4844610	A	C	A	C	0.1569	0.0155	3.6e-24	102.467	-0.000309378	0.172	0.172	FALSE	FALSE	0.0120532	9370	82771	30344	52427	0.489761
Lateral occipital T2	Alzheimer's disease	rs593742	A	G	A	G	0.07257	0.0125	6.8e-09	33.705	-0.0134038	0.6799	0.6799	FALSE	FALSE	0.0102287	9285	82771	30344	52427	0.0950285
Lateral occipital T2	Alzheimer's disease	rs6024870	G	A	G	A	0.1229	0.0223	3.46e-08	30.3734	0.0110589	0.9165	0.9165	FALSE	FALSE	0.0166836	9338	82771	30344	52427	0.253711
Lateral occipital T2	Alzheimer's disease	rs6733839	T	C	T	C	0.1814	0.013	2.05e-44	194.71	-0.0255284	0.3797	0.3797	FALSE	FALSE	0.00980748	8812	82771	30344	52427	0.00462117
Lateral occipital T2	Alzheimer's disease	rs7185636	T	C	T	C	0.08338	0.0149	2.4e-08	31.3149	0.013102	0.836	0.836	FALSE	FALSE	0.0124627	9372	82771	30344	52427	0.146562
Lateral occipital T2	Alzheimer's disease	rs7412	C	T	C	T	0.4673	0.0305	6.4e-53	234.743	0.0477854	0.93738	0.93738	FALSE	FALSE	0.0174912	9377	63926	21982	41944	0.00314794
Lateral occipital T2	Alzheimer's disease	rs7920721	G	A	G	A	0.076961	0.0113	1.8e-11	46.3858	-0.0258182	0.3678	0.3678	FALSE	FALSE	0.00968815	9210	94437	59163	35274	0.00385027
Lateral occipital T2	Alzheimer's disease	rs7933202	A	C	A	C	0.113	0.0125	1.91e-19	81.7216	0.0264567	0.6064	0.6064	FALSE	FALSE	0.00954437	9337	82771	30344	52427	0.00278589
Lateral occipital T2	Alzheimer's disease	rs9271058	A	T	A	T	0.0978	0.0145	1.37e-11	45.4927	0.0281494	0.2664	0.2664	TRUE	FALSE	0.0102825	9376	82771	30344	52427	0.00309439
Lateral occipital T2	Alzheimer's disease	rs9331896	C	T	C	T	0.1269	0.013	1.39e-22	95.2876	0.00523328	0.5954	0.5954	FALSE	FALSE	0.00951967	9270	82771	30344	52427	0.291251
Lateral occipital T2	Alzheimer's disease	rs9473117	C	A	C	A	0.0873	0.0135	1.16e-10	41.8178	-0.004415	0.2555	0.2555	FALSE	FALSE	0.0105655	9201	82771	30344	52427	0.338022
Lateral occipital T3	Alzheimer's disease	rs10808026	C	A	C	A	0.1006	0.0157	1.3e-10	41.0579	-0.0104316	0.7773	0.7773	FALSE	FALSE	0.0112116	9263	82771	30344	52427	0.176074
Lateral occipital T3	Alzheimer's disease	rs10933431	C	G	C	G	0.0939	0.0159	3.42e-09	34.8768	-0.00578155	0.7714	0.7714	TRUE	FALSE	0.0108723	9373	82771	30344	52427	0.297443
Lateral occipital T3	Alzheimer's disease	rs11218343	T	C	T	C	0.2203	0.0315	2.88e-12	48.9112	-0.0201899	0.95726	0.95726	FALSE	FALSE	0.0233121	9367	82771	30344	52427	0.193226
Lateral occipital T3	Alzheimer's disease	rs12539172	C	T	C	T	0.0823	0.0134	9.26e-10	37.7216	-0.011315	0.6928	0.6928	FALSE	FALSE	0.00972343	9373	82771	30344	52427	0.122277
Lateral occipital T3	Alzheimer's disease	rs12881735	T	C	T	C	0.0861	0.0149	7.35e-09	33.3913	0.0155519	0.7803	0.7803	FALSE	FALSE	0.0107994	9330	82771	30344	52427	0.0749245
Lateral occipital T3	Alzheimer's disease	rs138190086	A	G	A	G	0.2787	0.0477	5.3e-09	34.1379	0.0498745	0.01093	0.01093	FALSE	FALSE	0.0339997	9341	94437	59163	35274	0.0712005
Lateral occipital T3	Alzheimer's disease	rs17125924	G	A	G	A	0.1279	0.0211	1.42e-09	36.7431	-0.0169849	0.07952	0.07952	FALSE	FALSE	0.015662	9326	82771	30344	52427	0.13908
Lateral occipital T3	Alzheimer's disease	rs2322599	A	G	A	G	0.0911	0.0128	9.78e-13	50.6544	0.0187288	0.3469	0.3469	FALSE	FALSE	0.00937443	9312	82771	30344	52427	0.0228661
Lateral occipital T3	Alzheimer's disease	rs2830500	C	A	C	A	0.07257	0.013	2.6e-08	31.1622	-0.00359965	0.6809	0.6809	FALSE	FALSE	0.0101097	9281	94437	59163	35274	0.360898
Lateral occipital T3	Alzheimer's disease	rs3740688	T	G	T	G	0.0887	0.0123	5.46e-13	52.004	0.00199838	0.5427	0.5427	FALSE	FALSE	0.00915918	9306	82771	30344	52427	0.413643
Lateral occipital T3	Alzheimer's disease	rs3752246	G	C	G	C	0.1363	0.0167	3.06e-16	66.613	-0.00318413	0.1899	0.1899	TRUE	FALSE	0.0118075	9373	82771	30344	52427	0.393707
Lateral occipital T3	Alzheimer's disease	rs3851179	C	T	C	T	0.1304	0.0126	6.03e-25	107.106	0.00612158	0.6292	0.6292	FALSE	FALSE	0.00939839	9373	82771	30344	52427	0.257412
Lateral occipital T3	Alzheimer's disease	rs429358	C	T	C	T	1.2017	0.0189	1e-200	4042.67	0.0280149	0.1551	0.1551	FALSE	FALSE	0.0131403	9373	63926	21982	41944	0.0165039
Lateral occipital T3	Alzheimer's disease	rs4844610	A	C	A	C	0.1569	0.0155	3.6e-24	102.467	0.0223846	0.172	0.172	FALSE	FALSE	0.011814	9371	82771	30344	52427	0.029063
Lateral occipital T3	Alzheimer's disease	rs593742	A	G	A	G	0.07257	0.0125	6.8e-09	33.705	0.00102862	0.6799	0.6799	FALSE	FALSE	0.00982437	9314	82771	30344	52427	0.458306
Lateral occipital T3	Alzheimer's disease	rs6024870	G	A	G	A	0.1229	0.0223	3.46e-08	30.3734	0.0315659	0.9165	0.9165	FALSE	FALSE	0.0159992	9312	82771	30344	52427	0.0242494
Lateral occipital T3	Alzheimer's disease	rs6733839	T	C	T	C	0.1814	0.013	2.05e-44	194.71	-0.00391044	0.3797	0.3797	FALSE	FALSE	0.00963703	8800	82771	30344	52427	0.342455
Lateral occipital T3	Alzheimer's disease	rs7185636	T	C	T	C	0.08338	0.0149	2.4e-08	31.3149	-0.00476239	0.836	0.836	FALSE	FALSE	0.0120009	9371	82771	30344	52427	0.345744
Lateral occipital T3	Alzheimer's disease	rs7412	C	T	C	T	0.4673	0.0305	6.4e-53	234.743	0.0358554	0.93738	0.93738	FALSE	FALSE	0.0166607	9373	63926	21982	41944	0.0156951
Lateral occipital T3	Alzheimer's disease	rs7920721	G	A	G	A	0.076961	0.0113	1.8e-11	46.3858	-0.00985853	0.3678	0.3678	FALSE	FALSE	0.00947748	9210	94437	59163	35274	0.149122
Lateral occipital T3	Alzheimer's disease	rs7933202	A	C	A	C	0.113	0.0125	1.91e-19	81.7216	0.00329304	0.6064	0.6064	FALSE	FALSE	0.00930661	9322	82771	30344	52427	0.36173
Lateral occipital T3	Alzheimer's disease	rs9271058	A	T	A	T	0.0978	0.0145	1.37e-11	45.4927	0.0140169	0.2664	0.2664	TRUE	FALSE	0.01013	9373	82771	30344	52427	0.0832247
Lateral occipital T3	Alzheimer's disease	rs9331896	C	T	C	T	0.1269	0.013	1.39e-22	95.2876	-0.00265952	0.5954	0.5954	FALSE	FALSE	0.00923001	9266	82771	30344	52427	0.386621
Lateral occipital T3	Alzheimer's disease	rs9473117	C	A	C	A	0.0873	0.0135	1.16e-10	41.8178	0.0103392	0.2555	0.2555	FALSE	FALSE	0.0102776	9210	82771	30344	52427	0.157209
Lateral orbitofrontal	Alzheimer's disease	rs10808026	C	A	C	A	0.1006	0.0157	1.3e-10	41.0579	-0.000720845	0.7773	0.7773	FALSE	FALSE	0.00713551	27815	82771	30344	52427	0.459766
Lateral orbitofrontal	Alzheimer's disease	rs10933431	C	G	C	G	0.0939	0.0159	3.42e-09	34.8768	-0.000518726	0.7714	0.7714	TRUE	FALSE	0.00700143	28125	82771	30344	52427	0.47047
Lateral orbitofrontal	Alzheimer's disease	rs11218343	T	C	T	C	0.2203	0.0315	2.88e-12	48.9112	-0.00345713	0.95726	0.95726	FALSE	FALSE	0.0152123	28108	82771	30344	52427	0.410111
Lateral orbitofrontal	Alzheimer's disease	rs12539172	C	T	C	T	0.0823	0.0134	9.26e-10	37.7216	0.0127548	0.6928	0.6928	FALSE	FALSE	0.00623194	28125	82771	30344	52427	0.0203449
Lateral orbitofrontal	Alzheimer's disease	rs12881735	T	C	T	C	0.0861	0.0149	7.35e-09	33.3913	-0.00811717	0.7803	0.7803	FALSE	FALSE	0.00688284	28004	82771	30344	52427	0.119132
Lateral orbitofrontal	Alzheimer's disease	rs138190086	A	G	A	G	0.2787	0.0477	5.3e-09	34.1379	-0.0107082	0.01093	0.01093	FALSE	FALSE	0.0215637	28047	94437	59163	35274	0.309741
Lateral orbitofrontal	Alzheimer's disease	rs17125924	G	A	G	A	0.1279	0.0211	1.42e-09	36.7431	-0.00762346	0.07952	0.07952	FALSE	FALSE	0.0101549	27995	82771	30344	52427	0.226411
Lateral orbitofrontal	Alzheimer's disease	rs2322599	A	G	A	G	0.0911	0.0128	9.78e-13	50.6544	-0.00961783	0.3469	0.3469	FALSE	FALSE	0.00604289	27947	82771	30344	52427	0.0557379
Lateral orbitofrontal	Alzheimer's disease	rs2830500	C	A	C	A	0.07257	0.013	2.6e-08	31.1622	-0.0103154	0.6809	0.6809	FALSE	FALSE	0.00644935	27870	94437	59163	35274	0.0548612
Lateral orbitofrontal	Alzheimer's disease	rs3740688	T	G	T	G	0.0887	0.0123	5.46e-13	52.004	-0.0080892	0.5427	0.5427	FALSE	FALSE	0.00586876	27879	82771	30344	52427	0.0840476
Lateral orbitofrontal	Alzheimer's disease	rs3752246	G	C	G	C	0.1363	0.0167	3.06e-16	66.613	-0.0134952	0.1899	0.1899	TRUE	FALSE	0.00760631	28125	82771	30344	52427	0.0380142
Lateral orbitofrontal	Alzheimer's disease	rs3851179	C	T	C	T	0.1304	0.0126	6.03e-25	107.106	0.0035597	0.6292	0.6292	FALSE	FALSE	0.00602635	28125	82771	30344	52427	0.277364
Lateral orbitofrontal	Alzheimer's disease	rs429358	C	T	C	T	1.2017	0.0189	1e-200	4042.67	-0.00634746	0.1551	0.1551	FALSE	FALSE	0.00813266	28125	63926	21982	41944	0.217552
Lateral orbitofrontal	Alzheimer's disease	rs4844610	A	C	A	C	0.1569	0.0155	3.6e-24	102.467	-0.0134749	0.172	0.172	FALSE	FALSE	0.00758538	28109	82771	30344	52427	0.0378305
Lateral orbitofrontal	Alzheimer's disease	rs593742	A	G	A	G	0.07257	0.0125	6.8e-09	33.705	0.00640539	0.6799	0.6799	FALSE	FALSE	0.00634882	27892	82771	30344	52427	0.156509
Lateral orbitofrontal	Alzheimer's disease	rs6024870	G	A	G	A	0.1229	0.0223	3.46e-08	30.3734	0.0226774	0.9165	0.9165	FALSE	FALSE	0.010352	27958	82771	30344	52427	0.0142396
Lateral orbitofrontal	Alzheimer's disease	rs6733839	T	C	T	C	0.1814	0.013	2.05e-44	194.71	0.00720943	0.3797	0.3797	FALSE	FALSE	0.00616205	26485	82771	30344	52427	0.121006
Lateral orbitofrontal	Alzheimer's disease	rs7185636	T	C	T	C	0.08338	0.0149	2.4e-08	31.3149	0.00104492	0.836	0.836	FALSE	FALSE	0.00774469	28115	82771	30344	52427	0.446337
Lateral orbitofrontal	Alzheimer's disease	rs7412	C	T	C	T	0.4673	0.0305	6.4e-53	234.743	-0.0214928	0.93738	0.93738	FALSE	FALSE	0.0108043	28125	63926	21982	41944	0.0233353
Lateral orbitofrontal	Alzheimer's disease	rs7920721	G	A	G	A	0.076961	0.0113	1.8e-11	46.3858	0.0103635	0.3678	0.3678	FALSE	FALSE	0.00606963	27615	94437	59163	35274	0.0438712
Lateral orbitofrontal	Alzheimer's disease	rs7933202	A	C	A	C	0.113	0.0125	1.91e-19	81.7216	-0.0044651	0.6064	0.6064	FALSE	FALSE	0.0059654	27990	82771	30344	52427	0.22708
Lateral orbitofrontal	Alzheimer's disease	rs9271058	A	T	A	T	0.0978	0.0145	1.37e-11	45.4927	-0.0112104	0.2664	0.2664	TRUE	FALSE	0.0064613	28123	82771	30344	52427	0.0413704
Lateral orbitofrontal	Alzheimer's disease	rs9331896	C	T	C	T	0.1269	0.013	1.39e-22	95.2876	-0.000585218	0.5954	0.5954	FALSE	FALSE	0.00591781	27786	82771	30344	52427	0.460612
Lateral orbitofrontal	Alzheimer's disease	rs9473117	C	A	C	A	0.0873	0.0135	1.16e-10	41.8178	-9.13118e-05	0.2555	0.2555	FALSE	FALSE	0.00657429	27642	82771	30344	52427	0.494459
Lateral orbitofrontal T1	Alzheimer's disease	rs10808026	C	A	C	A	0.1006	0.0157	1.3e-10	41.0579	-0.00138161	0.7773	0.7773	FALSE	FALSE	0.012639	9268	82771	30344	52427	0.456477
Lateral orbitofrontal T1	Alzheimer's disease	rs10933431	C	G	C	G	0.0939	0.0159	3.42e-09	34.8768	-0.00199223	0.7714	0.7714	TRUE	FALSE	0.0124978	9375	82771	30344	52427	0.436674
Lateral orbitofrontal T1	Alzheimer's disease	rs11218343	T	C	T	C	0.2203	0.0315	2.88e-12	48.9112	-0.000377695	0.95726	0.95726	FALSE	FALSE	0.0281428	9368	82771	30344	52427	0.494646
Lateral orbitofrontal T1	Alzheimer's disease	rs12539172	C	T	C	T	0.0823	0.0134	9.26e-10	37.7216	0.0293458	0.6928	0.6928	FALSE	FALSE	0.0110189	9375	82771	30344	52427	0.00386991
Lateral orbitofrontal T1	Alzheimer's disease	rs12881735	T	C	T	C	0.0861	0.0149	7.35e-09	33.3913	-0.00347107	0.7803	0.7803	FALSE	FALSE	0.012319	9339	82771	30344	52427	0.389062
Lateral orbitofrontal T1	Alzheimer's disease	rs138190086	A	G	A	G	0.2787	0.0477	5.3e-09	34.1379	-0.0706728	0.01093	0.01093	FALSE	FALSE	0.0370452	9348	94437	59163	35274	0.0282121
Lateral orbitofrontal T1	Alzheimer's disease	rs17125924	G	A	G	A	0.1279	0.0211	1.42e-09	36.7431	-0.0325568	0.07952	0.07952	FALSE	FALSE	0.0183906	9336	82771	30344	52427	0.0383386
Lateral orbitofrontal T1	Alzheimer's disease	rs2322599	A	G	A	G	0.0911	0.0128	9.78e-13	50.6544	-0.00608756	0.3469	0.3469	FALSE	FALSE	0.010826	9319	82771	30344	52427	0.286953
Lateral orbitofrontal T1	Alzheimer's disease	rs2830500	C	A	C	A	0.07257	0.013	2.6e-08	31.1622	-0.0179611	0.6809	0.6809	FALSE	FALSE	0.0114151	9300	94437	59163	35274	0.057807
Lateral orbitofrontal T1	Alzheimer's disease	rs3740688	T	G	T	G	0.0887	0.0123	5.46e-13	52.004	-0.0141766	0.5427	0.5427	FALSE	FALSE	0.0104003	9294	82771	30344	52427	0.0864268
Lateral orbitofrontal T1	Alzheimer's disease	rs3752246	G	C	G	C	0.1363	0.0167	3.06e-16	66.613	0.0105236	0.1899	0.1899	TRUE	FALSE	0.0136318	9375	82771	30344	52427	0.220059
Lateral orbitofrontal T1	Alzheimer's disease	rs3851179	C	T	C	T	0.1304	0.0126	6.03e-25	107.106	0.011648	0.6292	0.6292	FALSE	FALSE	0.0106638	9375	82771	30344	52427	0.137352
Lateral orbitofrontal T1	Alzheimer's disease	rs429358	C	T	C	T	1.2017	0.0189	1e-200	4042.67	-0.0126694	0.1551	0.1551	FALSE	FALSE	0.0142753	9375	63926	21982	41944	0.187403
Lateral orbitofrontal T1	Alzheimer's disease	rs4844610	A	C	A	C	0.1569	0.0155	3.6e-24	102.467	-0.0262602	0.172	0.172	FALSE	FALSE	0.013594	9368	82771	30344	52427	0.0266946
Lateral orbitofrontal T1	Alzheimer's disease	rs593742	A	G	A	G	0.07257	0.0125	6.8e-09	33.705	-0.00289814	0.6799	0.6799	FALSE	FALSE	0.0113041	9293	82771	30344	52427	0.398829
Lateral orbitofrontal T1	Alzheimer's disease	rs6024870	G	A	G	A	0.1229	0.0223	3.46e-08	30.3734	0.00217021	0.9165	0.9165	FALSE	FALSE	0.0184455	9308	82771	30344	52427	0.45317
Lateral orbitofrontal T1	Alzheimer's disease	rs6733839	T	C	T	C	0.1814	0.013	2.05e-44	194.71	0.011163	0.3797	0.3797	FALSE	FALSE	0.0109819	8872	82771	30344	52427	0.154699
Lateral orbitofrontal T1	Alzheimer's disease	rs7185636	T	C	T	C	0.08338	0.0149	2.4e-08	31.3149	-0.00763249	0.836	0.836	FALSE	FALSE	0.0137527	9372	82771	30344	52427	0.289454
Lateral orbitofrontal T1	Alzheimer's disease	rs7412	C	T	C	T	0.4673	0.0305	6.4e-53	234.743	-0.0304792	0.93738	0.93738	FALSE	FALSE	0.0191797	9375	63926	21982	41944	0.0560147
Lateral orbitofrontal T1	Alzheimer's disease	rs7920721	G	A	G	A	0.076961	0.0113	1.8e-11	46.3858	0.00638791	0.3678	0.3678	FALSE	FALSE	0.0107224	9195	94437	59163	35274	0.27567
Lateral orbitofrontal T1	Alzheimer's disease	rs7933202	A	C	A	C	0.113	0.0125	1.91e-19	81.7216	-0.0118128	0.6064	0.6064	FALSE	FALSE	0.0106015	9331	82771	30344	52427	0.132585
Lateral orbitofrontal T1	Alzheimer's disease	rs9271058	A	T	A	T	0.0978	0.0145	1.37e-11	45.4927	-0.0112774	0.2664	0.2664	TRUE	FALSE	0.0114831	9374	82771	30344	52427	0.16303
Lateral orbitofrontal T1	Alzheimer's disease	rs9331896	C	T	C	T	0.1269	0.013	1.39e-22	95.2876	0.00484045	0.5954	0.5954	FALSE	FALSE	0.0104742	9250	82771	30344	52427	0.321994
Lateral orbitofrontal T1	Alzheimer's disease	rs9473117	C	A	C	A	0.0873	0.0135	1.16e-10	41.8178	-0.00933961	0.2555	0.2555	FALSE	FALSE	0.0116192	9231	82771	30344	52427	0.210755
Lateral orbitofrontal T2	Alzheimer's disease	rs10808026	C	A	C	A	0.1006	0.0157	1.3e-10	41.0579	0.00558242	0.7773	0.7773	FALSE	FALSE	0.0124182	9283	82771	30344	52427	0.326522
Lateral orbitofrontal T2	Alzheimer's disease	rs10933431	C	G	C	G	0.0939	0.0159	3.42e-09	34.8768	0.0161659	0.7714	0.7714	TRUE	FALSE	0.0122242	9376	82771	30344	52427	0.0930083
Lateral orbitofrontal T2	Alzheimer's disease	rs11218343	T	C	T	C	0.2203	0.0315	2.88e-12	48.9112	0.00243142	0.95726	0.95726	FALSE	FALSE	0.0260367	9372	82771	30344	52427	0.462799
Lateral orbitofrontal T2	Alzheimer's disease	rs12539172	C	T	C	T	0.0823	0.0134	9.26e-10	37.7216	0.0203909	0.6928	0.6928	FALSE	FALSE	0.0109321	9376	82771	30344	52427	0.0310751
Lateral orbitofrontal T2	Alzheimer's disease	rs12881735	T	C	T	C	0.0861	0.0149	7.35e-09	33.3913	-0.00318664	0.7803	0.7803	FALSE	FALSE	0.011869	9334	82771	30344	52427	0.394163
Lateral orbitofrontal T2	Alzheimer's disease	rs138190086	A	G	A	G	0.2787	0.0477	5.3e-09	34.1379	0.0493377	0.01093	0.01093	FALSE	FALSE	0.0386123	9357	94437	59163	35274	0.100665
Lateral orbitofrontal T2	Alzheimer's disease	rs17125924	G	A	G	A	0.1279	0.0211	1.42e-09	36.7431	-0.00288777	0.07952	0.07952	FALSE	FALSE	0.0175997	9332	82771	30344	52427	0.434834
Lateral orbitofrontal T2	Alzheimer's disease	rs2322599	A	G	A	G	0.0911	0.0128	9.78e-13	50.6544	-0.00380459	0.3469	0.3469	FALSE	FALSE	0.0105341	9315	82771	30344	52427	0.358987
Lateral orbitofrontal T2	Alzheimer's disease	rs2830500	C	A	C	A	0.07257	0.013	2.6e-08	31.1622	-0.0111841	0.6809	0.6809	FALSE	FALSE	0.0112559	9288	94437	59163	35274	0.160204
Lateral orbitofrontal T2	Alzheimer's disease	rs3740688	T	G	T	G	0.0887	0.0123	5.46e-13	52.004	-0.0139112	0.5427	0.5427	FALSE	FALSE	0.0102608	9278	82771	30344	52427	0.0875861
Lateral orbitofrontal T2	Alzheimer's disease	rs3752246	G	C	G	C	0.1363	0.0167	3.06e-16	66.613	-0.00926506	0.1899	0.1899	TRUE	FALSE	0.0132328	9376	82771	30344	52427	0.241914
Lateral orbitofrontal T2	Alzheimer's disease	rs3851179	C	T	C	T	0.1304	0.0126	6.03e-25	107.106	0.003983	0.6292	0.6292	FALSE	FALSE	0.0105638	9376	82771	30344	52427	0.353071
Lateral orbitofrontal T2	Alzheimer's disease	rs429358	C	T	C	T	1.2017	0.0189	1e-200	4042.67	0.00131683	0.1551	0.1551	FALSE	FALSE	0.0138997	9376	63926	21982	41944	0.462261
Lateral orbitofrontal T2	Alzheimer's disease	rs4844610	A	C	A	C	0.1569	0.0155	3.6e-24	102.467	-0.0193415	0.172	0.172	FALSE	FALSE	0.0131575	9369	82771	30344	52427	0.0707807
Lateral orbitofrontal T2	Alzheimer's disease	rs593742	A	G	A	G	0.07257	0.0125	6.8e-09	33.705	0.0157102	0.6799	0.6799	FALSE	FALSE	0.0111704	9284	82771	30344	52427	0.0798005
Lateral orbitofrontal T2	Alzheimer's disease	rs6024870	G	A	G	A	0.1229	0.0223	3.46e-08	30.3734	0.0326738	0.9165	0.9165	FALSE	FALSE	0.018218	9337	82771	30344	52427	0.0364476
Lateral orbitofrontal T2	Alzheimer's disease	rs6733839	T	C	T	C	0.1814	0.013	2.05e-44	194.71	0.0134138	0.3797	0.3797	FALSE	FALSE	0.0107017	8811	82771	30344	52427	0.105025
Lateral orbitofrontal T2	Alzheimer's disease	rs7185636	T	C	T	C	0.08338	0.0149	2.4e-08	31.3149	0.014653	0.836	0.836	FALSE	FALSE	0.0136046	9371	82771	30344	52427	0.140725
Lateral orbitofrontal T2	Alzheimer's disease	rs7412	C	T	C	T	0.4673	0.0305	6.4e-53	234.743	-0.0340307	0.93738	0.93738	FALSE	FALSE	0.0190976	9376	63926	21982	41944	0.0373796
Lateral orbitofrontal T2	Alzheimer's disease	rs7920721	G	A	G	A	0.076961	0.0113	1.8e-11	46.3858	0.0110938	0.3678	0.3678	FALSE	FALSE	0.0106086	9209	94437	59163	35274	0.147842
Lateral orbitofrontal T2	Alzheimer's disease	rs7933202	A	C	A	C	0.113	0.0125	1.91e-19	81.7216	0.00171637	0.6064	0.6064	FALSE	FALSE	0.0104199	9336	82771	30344	52427	0.434582
Lateral orbitofrontal T2	Alzheimer's disease	rs9271058	A	T	A	T	0.0978	0.0145	1.37e-11	45.4927	-0.0168006	0.2664	0.2664	TRUE	FALSE	0.0112272	9375	82771	30344	52427	0.0672728
Lateral orbitofrontal T2	Alzheimer's disease	rs9331896	C	T	C	T	0.1269	0.013	1.39e-22	95.2876	-0.0136806	0.5954	0.5954	FALSE	FALSE	0.0103783	9269	82771	30344	52427	0.0937197
Lateral orbitofrontal T2	Alzheimer's disease	rs9473117	C	A	C	A	0.0873	0.0135	1.16e-10	41.8178	-0.00978101	0.2555	0.2555	FALSE	FALSE	0.0115293	9200	82771	30344	52427	0.198118
Lateral orbitofrontal T3	Alzheimer's disease	rs10808026	C	A	C	A	0.1006	0.0157	1.3e-10	41.0579	-0.0059114	0.7773	0.7773	FALSE	FALSE	0.0123292	9264	82771	30344	52427	0.315804
Lateral orbitofrontal T3	Alzheimer's disease	rs10933431	C	G	C	G	0.0939	0.0159	3.42e-09	34.8768	-0.0156916	0.7714	0.7714	TRUE	FALSE	0.0119685	9374	82771	30344	52427	0.0949154
Lateral orbitofrontal T3	Alzheimer's disease	rs11218343	T	C	T	C	0.2203	0.0315	2.88e-12	48.9112	-0.0103174	0.95726	0.95726	FALSE	FALSE	0.0256619	9368	82771	30344	52427	0.343823
Lateral orbitofrontal T3	Alzheimer's disease	rs12539172	C	T	C	T	0.0823	0.0134	9.26e-10	37.7216	-0.00813921	0.6928	0.6928	FALSE	FALSE	0.010705	9374	82771	30344	52427	0.223533
Lateral orbitofrontal T3	Alzheimer's disease	rs12881735	T	C	T	C	0.0861	0.0149	7.35e-09	33.3913	-0.0183491	0.7803	0.7803	FALSE	FALSE	0.0118843	9331	82771	30344	52427	0.0612979
Lateral orbitofrontal T3	Alzheimer's disease	rs138190086	A	G	A	G	0.2787	0.0477	5.3e-09	34.1379	-0.00455277	0.01093	0.01093	FALSE	FALSE	0.0374219	9342	94437	59163	35274	0.451584
Lateral orbitofrontal T3	Alzheimer's disease	rs17125924	G	A	G	A	0.1279	0.0211	1.42e-09	36.7431	0.00953918	0.07952	0.07952	FALSE	FALSE	0.01725	9327	82771	30344	52427	0.290133
Lateral orbitofrontal T3	Alzheimer's disease	rs2322599	A	G	A	G	0.0911	0.0128	9.78e-13	50.6544	-0.0164622	0.3469	0.3469	FALSE	FALSE	0.0103135	9313	82771	30344	52427	0.0552238
Lateral orbitofrontal T3	Alzheimer's disease	rs2830500	C	A	C	A	0.07257	0.013	2.6e-08	31.1622	-0.00338597	0.6809	0.6809	FALSE	FALSE	0.0111246	9282	94437	59163	35274	0.380424
Lateral orbitofrontal T3	Alzheimer's disease	rs3740688	T	G	T	G	0.0887	0.0123	5.46e-13	52.004	0.000678729	0.5427	0.5427	FALSE	FALSE	0.0100897	9307	82771	30344	52427	0.473184
Lateral orbitofrontal T3	Alzheimer's disease	rs3752246	G	C	G	C	0.1363	0.0167	3.06e-16	66.613	-0.0368175	0.1899	0.1899	TRUE	FALSE	0.0129992	9374	82771	30344	52427	0.0023108
Lateral orbitofrontal T3	Alzheimer's disease	rs3851179	C	T	C	T	0.1304	0.0126	6.03e-25	107.106	-0.0060332	0.6292	0.6292	FALSE	FALSE	0.0103459	9374	82771	30344	52427	0.279897
Lateral orbitofrontal T3	Alzheimer's disease	rs429358	C	T	C	T	1.2017	0.0189	1e-200	4042.67	-0.00657082	0.1551	0.1551	FALSE	FALSE	0.0144698	9374	63926	21982	41944	0.324876
Lateral orbitofrontal T3	Alzheimer's disease	rs4844610	A	C	A	C	0.1569	0.0155	3.6e-24	102.467	0.00362957	0.172	0.172	FALSE	FALSE	0.0129976	9372	82771	30344	52427	0.390027
Lateral orbitofrontal T3	Alzheimer's disease	rs593742	A	G	A	G	0.07257	0.0125	6.8e-09	33.705	0.00641841	0.6799	0.6799	FALSE	FALSE	0.0108002	9315	82771	30344	52427	0.276161
Lateral orbitofrontal T3	Alzheimer's disease	rs6024870	G	A	G	A	0.1229	0.0223	3.46e-08	30.3734	0.033879	0.9165	0.9165	FALSE	FALSE	0.0175893	9313	82771	30344	52427	0.0270448
Lateral orbitofrontal T3	Alzheimer's disease	rs6733839	T	C	T	C	0.1814	0.013	2.05e-44	194.71	-0.00425378	0.3797	0.3797	FALSE	FALSE	0.0106161	8802	82771	30344	52427	0.344323
Lateral orbitofrontal T3	Alzheimer's disease	rs7185636	T	C	T	C	0.08338	0.0149	2.4e-08	31.3149	-0.0028256	0.836	0.836	FALSE	FALSE	0.0132165	9372	82771	30344	52427	0.415354
Lateral orbitofrontal T3	Alzheimer's disease	rs7412	C	T	C	T	0.4673	0.0305	6.4e-53	234.743	-0.00278463	0.93738	0.93738	FALSE	FALSE	0.0183458	9374	63926	21982	41944	0.439678
Lateral orbitofrontal T3	Alzheimer's disease	rs7920721	G	A	G	A	0.076961	0.0113	1.8e-11	46.3858	0.0132366	0.3678	0.3678	FALSE	FALSE	0.0104674	9211	94437	59163	35274	0.103016
Lateral orbitofrontal T3	Alzheimer's disease	rs7933202	A	C	A	C	0.113	0.0125	1.91e-19	81.7216	-0.00460976	0.6064	0.6064	FALSE	FALSE	0.0102498	9323	82771	30344	52427	0.326449
Lateral orbitofrontal T3	Alzheimer's disease	rs9271058	A	T	A	T	0.0978	0.0145	1.37e-11	45.4927	-0.00508708	0.2664	0.2664	TRUE	FALSE	0.0111529	9374	82771	30344	52427	0.324151
Lateral orbitofrontal T3	Alzheimer's disease	rs9331896	C	T	C	T	0.1269	0.013	1.39e-22	95.2876	0.0061816	0.5954	0.5954	FALSE	FALSE	0.0101516	9267	82771	30344	52427	0.271286
Lateral orbitofrontal T3	Alzheimer's disease	rs9473117	C	A	C	A	0.0873	0.0135	1.16e-10	41.8178	0.0180951	0.2555	0.2555	FALSE	FALSE	0.0112988	9211	82771	30344	52427	0.0546334
Lateral ventricles	Alzheimer's disease	rs10808026	C	A	C	A	0.1006	0.0157	1.3e-10	41.0579	0.00179871	0.7773	0.7773	FALSE	FALSE	0.00844188	27498	82771	30344	52427	0.415636
Lateral ventricles	Alzheimer's disease	rs10933431	C	G	C	G	0.0939	0.0159	3.42e-09	34.8768	0.00859355	0.7714	0.7714	TRUE	FALSE	0.00828144	27801	82771	30344	52427	0.149708
Lateral ventricles	Alzheimer's disease	rs11218343	T	C	T	C	0.2203	0.0315	2.88e-12	48.9112	0.0292154	0.95726	0.95726	FALSE	FALSE	0.0179908	27784	82771	30344	52427	0.0521979
Lateral ventricles	Alzheimer's disease	rs12539172	C	T	C	T	0.0823	0.0134	9.26e-10	37.7216	0.0120056	0.6928	0.6928	FALSE	FALSE	0.00737305	27801	82771	30344	52427	0.0517294
Lateral ventricles	Alzheimer's disease	rs12881735	T	C	T	C	0.0861	0.0149	7.35e-09	33.3913	-0.00920656	0.7803	0.7803	FALSE	FALSE	0.00813551	27682	82771	30344	52427	0.12889
Lateral ventricles	Alzheimer's disease	rs138190086	A	G	A	G	0.2787	0.0477	5.3e-09	34.1379	-0.0156812	0.01093	0.01093	FALSE	FALSE	0.0255685	27724	94437	59163	35274	0.269839
Lateral ventricles	Alzheimer's disease	rs17125924	G	A	G	A	0.1279	0.0211	1.42e-09	36.7431	-0.00676627	0.07952	0.07952	FALSE	FALSE	0.0120234	27677	82771	30344	52427	0.286799
Lateral ventricles	Alzheimer's disease	rs2322599	A	G	A	G	0.0911	0.0128	9.78e-13	50.6544	-0.0102562	0.3469	0.3469	FALSE	FALSE	0.00714603	27625	82771	30344	52427	0.0756105
Lateral ventricles	Alzheimer's disease	rs2830500	C	A	C	A	0.07257	0.013	2.6e-08	31.1622	-0.000346336	0.6809	0.6809	FALSE	FALSE	0.00763012	27550	94437	59163	35274	0.481898
Lateral ventricles	Alzheimer's disease	rs3740688	T	G	T	G	0.0887	0.0123	5.46e-13	52.004	-0.0114079	0.5427	0.5427	FALSE	FALSE	0.00694793	27559	82771	30344	52427	0.0503034
Lateral ventricles	Alzheimer's disease	rs3752246	G	C	G	C	0.1363	0.0167	3.06e-16	66.613	0.00250941	0.1899	0.1899	TRUE	FALSE	0.00900222	27801	82771	30344	52427	0.390217
Lateral ventricles	Alzheimer's disease	rs3851179	C	T	C	T	0.1304	0.0126	6.03e-25	107.106	0.00212655	0.6292	0.6292	FALSE	FALSE	0.00713131	27801	82771	30344	52427	0.382776
Lateral ventricles	Alzheimer's disease	rs429358	C	T	C	T	1.2017	0.0189	1e-200	4042.67	0.0180156	0.1551	0.1551	FALSE	FALSE	0.00961911	27801	63926	21982	41944	0.0305414
Lateral ventricles	Alzheimer's disease	rs4844610	A	C	A	C	0.1569	0.0155	3.6e-24	102.467	-0.0039154	0.172	0.172	FALSE	FALSE	0.00897863	27785	82771	30344	52427	0.331389
Lateral ventricles	Alzheimer's disease	rs593742	A	G	A	G	0.07257	0.0125	6.8e-09	33.705	0.00093076	0.6799	0.6799	FALSE	FALSE	0.0075107	27569	82771	30344	52427	0.450688
Lateral ventricles	Alzheimer's disease	rs6024870	G	A	G	A	0.1229	0.0223	3.46e-08	30.3734	-0.00392532	0.9165	0.9165	FALSE	FALSE	0.0122418	27637	82771	30344	52427	0.374238
Lateral ventricles	Alzheimer's disease	rs6733839	T	C	T	C	0.1814	0.013	2.05e-44	194.71	-0.00676783	0.3797	0.3797	FALSE	FALSE	0.0072798	26181	82771	30344	52427	0.17627
Lateral ventricles	Alzheimer's disease	rs7185636	T	C	T	C	0.08338	0.0149	2.4e-08	31.3149	0.00875623	0.836	0.836	FALSE	FALSE	0.00916058	27791	82771	30344	52427	0.169571
Lateral ventricles	Alzheimer's disease	rs7412	C	T	C	T	0.4673	0.0305	6.4e-53	234.743	0.0169393	0.93738	0.93738	FALSE	FALSE	0.0127847	27801	63926	21982	41944	0.0925907
Lateral ventricles	Alzheimer's disease	rs7920721	G	A	G	A	0.076961	0.0113	1.8e-11	46.3858	0.00379931	0.3678	0.3678	FALSE	FALSE	0.00718726	27295	94437	59163	35274	0.298535
Lateral ventricles	Alzheimer's disease	rs7933202	A	C	A	C	0.113	0.0125	1.91e-19	81.7216	0.00703863	0.6064	0.6064	FALSE	FALSE	0.00705589	27667	82771	30344	52427	0.159248
Lateral ventricles	Alzheimer's disease	rs9271058	A	T	A	T	0.0978	0.0145	1.37e-11	45.4927	0.0044902	0.2664	0.2664	TRUE	FALSE	0.00764778	27799	82771	30344	52427	0.27856
Lateral ventricles	Alzheimer's disease	rs9331896	C	T	C	T	0.1269	0.013	1.39e-22	95.2876	-2.1862e-05	0.5954	0.5954	FALSE	FALSE	0.0070106	27463	82771	30344	52427	0.498756
Lateral ventricles	Alzheimer's disease	rs9473117	C	A	C	A	0.0873	0.0135	1.16e-10	41.8178	-0.000510359	0.2555	0.2555	FALSE	FALSE	0.00779552	27322	82771	30344	52427	0.473901
Lateral ventricles T1	Alzheimer's disease	rs10808026	C	A	C	A	0.1006	0.0157	1.3e-10	41.0579	-0.0191864	0.7773	0.7773	FALSE	FALSE	0.0159949	9234	82771	30344	52427	0.115161
Lateral ventricles T1	Alzheimer's disease	rs10933431	C	G	C	G	0.0939	0.0159	3.42e-09	34.8768	-0.00682957	0.7714	0.7714	TRUE	FALSE	0.0158357	9340	82771	30344	52427	0.333134
Lateral ventricles T1	Alzheimer's disease	rs11218343	T	C	T	C	0.2203	0.0315	2.88e-12	48.9112	0.0261331	0.95726	0.95726	FALSE	FALSE	0.035628	9333	82771	30344	52427	0.231628
Lateral ventricles T1	Alzheimer's disease	rs12539172	C	T	C	T	0.0823	0.0134	9.26e-10	37.7216	0.0175412	0.6928	0.6928	FALSE	FALSE	0.0139595	9340	82771	30344	52427	0.104453
Lateral ventricles T1	Alzheimer's disease	rs12881735	T	C	T	C	0.0861	0.0149	7.35e-09	33.3913	0.0134127	0.7803	0.7803	FALSE	FALSE	0.0156031	9304	82771	30344	52427	0.195
Lateral ventricles T1	Alzheimer's disease	rs138190086	A	G	A	G	0.2787	0.0477	5.3e-09	34.1379	-0.0128369	0.01093	0.01093	FALSE	FALSE	0.0469566	9313	94437	59163	35274	0.392281
Lateral ventricles T1	Alzheimer's disease	rs17125924	G	A	G	A	0.1279	0.0211	1.42e-09	36.7431	-0.0320599	0.07952	0.07952	FALSE	FALSE	0.0233246	9301	82771	30344	52427	0.0846419
Lateral ventricles T1	Alzheimer's disease	rs2322599	A	G	A	G	0.0911	0.0128	9.78e-13	50.6544	-0.00827481	0.3469	0.3469	FALSE	FALSE	0.0137201	9285	82771	30344	52427	0.273216
Lateral ventricles T1	Alzheimer's disease	rs2830500	C	A	C	A	0.07257	0.013	2.6e-08	31.1622	-0.0291328	0.6809	0.6809	FALSE	FALSE	0.0144582	9265	94437	59163	35274	0.0219538
Lateral ventricles T1	Alzheimer's disease	rs3740688	T	G	T	G	0.0887	0.0123	5.46e-13	52.004	-0.0132312	0.5427	0.5427	FALSE	FALSE	0.013186	9259	82771	30344	52427	0.157827
Lateral ventricles T1	Alzheimer's disease	rs3752246	G	C	G	C	0.1363	0.0167	3.06e-16	66.613	0.000767703	0.1899	0.1899	TRUE	FALSE	0.0172629	9340	82771	30344	52427	0.482264
Lateral ventricles T1	Alzheimer's disease	rs3851179	C	T	C	T	0.1304	0.0126	6.03e-25	107.106	0.000690359	0.6292	0.6292	FALSE	FALSE	0.0135051	9340	82771	30344	52427	0.479616
Lateral ventricles T1	Alzheimer's disease	rs429358	C	T	C	T	1.2017	0.0189	1e-200	4042.67	0.018015	0.1551	0.1551	FALSE	FALSE	0.0180801	9340	63926	21982	41944	0.159529
Lateral ventricles T1	Alzheimer's disease	rs4844610	A	C	A	C	0.1569	0.0155	3.6e-24	102.467	0.00610401	0.172	0.172	FALSE	FALSE	0.0172461	9333	82771	30344	52427	0.361693
Lateral ventricles T1	Alzheimer's disease	rs593742	A	G	A	G	0.07257	0.0125	6.8e-09	33.705	-0.0146763	0.6799	0.6799	FALSE	FALSE	0.0143179	9258	82771	30344	52427	0.152674
Lateral ventricles T1	Alzheimer's disease	rs6024870	G	A	G	A	0.1229	0.0223	3.46e-08	30.3734	0.00124209	0.9165	0.9165	FALSE	FALSE	0.0233382	9274	82771	30344	52427	0.478778
Lateral ventricles T1	Alzheimer's disease	rs6733839	T	C	T	C	0.1814	0.013	2.05e-44	194.71	-0.0186385	0.3797	0.3797	FALSE	FALSE	0.0138526	8838	82771	30344	52427	0.089234
Lateral ventricles T1	Alzheimer's disease	rs7185636	T	C	T	C	0.08338	0.0149	2.4e-08	31.3149	0.0117504	0.836	0.836	FALSE	FALSE	0.0174341	9337	82771	30344	52427	0.250159
Lateral ventricles T1	Alzheimer's disease	rs7412	C	T	C	T	0.4673	0.0305	6.4e-53	234.743	0.0250027	0.93738	0.93738	FALSE	FALSE	0.0242967	9340	63926	21982	41944	0.151727
Lateral ventricles T1	Alzheimer's disease	rs7920721	G	A	G	A	0.076961	0.0113	1.8e-11	46.3858	-0.00776014	0.3678	0.3678	FALSE	FALSE	0.0135986	9161	94437	59163	35274	0.284117
Lateral ventricles T1	Alzheimer's disease	rs7933202	A	C	A	C	0.113	0.0125	1.91e-19	81.7216	0.0105255	0.6064	0.6064	FALSE	FALSE	0.0134489	9296	82771	30344	52427	0.216922
Lateral ventricles T1	Alzheimer's disease	rs9271058	A	T	A	T	0.0978	0.0145	1.37e-11	45.4927	0.00905338	0.2664	0.2664	TRUE	FALSE	0.0145479	9339	82771	30344	52427	0.266867
Lateral ventricles T1	Alzheimer's disease	rs9331896	C	T	C	T	0.1269	0.013	1.39e-22	95.2876	-0.00996539	0.5954	0.5954	FALSE	FALSE	0.0132896	9215	82771	30344	52427	0.226669
Lateral ventricles T1	Alzheimer's disease	rs9473117	C	A	C	A	0.0873	0.0135	1.16e-10	41.8178	0.00348328	0.2555	0.2555	FALSE	FALSE	0.0147187	9196	82771	30344	52427	0.406462
Lateral ventricles T2	Alzheimer's disease	rs10808026	C	A	C	A	0.1006	0.0157	1.3e-10	41.0579	0.0288424	0.7773	0.7773	FALSE	FALSE	0.0157443	9218	82771	30344	52427	0.0334812
Lateral ventricles T2	Alzheimer's disease	rs10933431	C	G	C	G	0.0939	0.0159	3.42e-09	34.8768	-0.00482138	0.7714	0.7714	TRUE	FALSE	0.0154974	9310	82771	30344	52427	0.377859
Lateral ventricles T2	Alzheimer's disease	rs11218343	T	C	T	C	0.2203	0.0315	2.88e-12	48.9112	0.0579441	0.95726	0.95726	FALSE	FALSE	0.0330147	9306	82771	30344	52427	0.0396213
Lateral ventricles T2	Alzheimer's disease	rs12539172	C	T	C	T	0.0823	0.0134	9.26e-10	37.7216	0.00841522	0.6928	0.6928	FALSE	FALSE	0.0138603	9310	82771	30344	52427	0.271877
Lateral ventricles T2	Alzheimer's disease	rs12881735	T	C	T	C	0.0861	0.0149	7.35e-09	33.3913	-0.0226066	0.7803	0.7803	FALSE	FALSE	0.0150421	9269	82771	30344	52427	0.0664343
Lateral ventricles T2	Alzheimer's disease	rs138190086	A	G	A	G	0.2787	0.0477	5.3e-09	34.1379	0.000538298	0.01093	0.01093	FALSE	FALSE	0.0494439	9291	94437	59163	35274	0.495657
Lateral ventricles T2	Alzheimer's disease	rs17125924	G	A	G	A	0.1279	0.0211	1.42e-09	36.7431	0.0166049	0.07952	0.07952	FALSE	FALSE	0.0223493	9269	82771	30344	52427	0.22875
Lateral ventricles T2	Alzheimer's disease	rs2322599	A	G	A	G	0.0911	0.0128	9.78e-13	50.6544	-0.0312399	0.3469	0.3469	FALSE	FALSE	0.0133507	9249	82771	30344	52427	0.00964339
Lateral ventricles T2	Alzheimer's disease	rs2830500	C	A	C	A	0.07257	0.013	2.6e-08	31.1622	0.00806638	0.6809	0.6809	FALSE	FALSE	0.0142723	9223	94437	59163	35274	0.285977
Lateral ventricles T2	Alzheimer's disease	rs3740688	T	G	T	G	0.0887	0.0123	5.46e-13	52.004	-0.0205791	0.5427	0.5427	FALSE	FALSE	0.0130294	9212	82771	30344	52427	0.0571183
Lateral ventricles T2	Alzheimer's disease	rs3752246	G	C	G	C	0.1363	0.0167	3.06e-16	66.613	-0.00686724	0.1899	0.1899	TRUE	FALSE	0.0167697	9310	82771	30344	52427	0.341085
Lateral ventricles T2	Alzheimer's disease	rs3851179	C	T	C	T	0.1304	0.0126	6.03e-25	107.106	0.00569435	0.6292	0.6292	FALSE	FALSE	0.0133907	9310	82771	30344	52427	0.335328
Lateral ventricles T2	Alzheimer's disease	rs429358	C	T	C	T	1.2017	0.0189	1e-200	4042.67	0.0114439	0.1551	0.1551	FALSE	FALSE	0.0176071	9310	63926	21982	41944	0.257859
Lateral ventricles T2	Alzheimer's disease	rs4844610	A	C	A	C	0.1569	0.0155	3.6e-24	102.467	-0.0276536	0.172	0.172	FALSE	FALSE	0.0166968	9303	82771	30344	52427	0.0488387
Lateral ventricles T2	Alzheimer's disease	rs593742	A	G	A	G	0.07257	0.0125	6.8e-09	33.705	-0.00340072	0.6799	0.6799	FALSE	FALSE	0.0141309	9218	82771	30344	52427	0.40491
Lateral ventricles T2	Alzheimer's disease	rs6024870	G	A	G	A	0.1229	0.0223	3.46e-08	30.3734	-0.0115896	0.9165	0.9165	FALSE	FALSE	0.0231063	9271	82771	30344	52427	0.307982
Lateral ventricles T2	Alzheimer's disease	rs6733839	T	C	T	C	0.1814	0.013	2.05e-44	194.71	0.0015173	0.3797	0.3797	FALSE	FALSE	0.0135782	8749	82771	30344	52427	0.455513
Lateral ventricles T2	Alzheimer's disease	rs7185636	T	C	T	C	0.08338	0.0149	2.4e-08	31.3149	0.00811975	0.836	0.836	FALSE	FALSE	0.0172639	9305	82771	30344	52427	0.319059
Lateral ventricles T2	Alzheimer's disease	rs7412	C	T	C	T	0.4673	0.0305	6.4e-53	234.743	0.0203341	0.93738	0.93738	FALSE	FALSE	0.024218	9310	63926	21982	41944	0.200559
Lateral ventricles T2	Alzheimer's disease	rs7920721	G	A	G	A	0.076961	0.0113	1.8e-11	46.3858	0.00849667	0.3678	0.3678	FALSE	FALSE	0.0134829	9143	94437	59163	35274	0.264288
Lateral ventricles T2	Alzheimer's disease	rs7933202	A	C	A	C	0.113	0.0125	1.91e-19	81.7216	0.0125937	0.6064	0.6064	FALSE	FALSE	0.0132018	9270	82771	30344	52427	0.170058
Lateral ventricles T2	Alzheimer's disease	rs9271058	A	T	A	T	0.0978	0.0145	1.37e-11	45.4927	-0.0146966	0.2664	0.2664	TRUE	FALSE	0.0142472	9309	82771	30344	52427	0.151144
Lateral ventricles T2	Alzheimer's disease	rs9331896	C	T	C	T	0.1269	0.013	1.39e-22	95.2876	-0.0175712	0.5954	0.5954	FALSE	FALSE	0.0131469	9204	82771	30344	52427	0.0906882
Lateral ventricles T2	Alzheimer's disease	rs9473117	C	A	C	A	0.0873	0.0135	1.16e-10	41.8178	-0.0130466	0.2555	0.2555	FALSE	FALSE	0.0146761	9135	82771	30344	52427	0.18701
Lateral ventricles T3	Alzheimer's disease	rs10808026	C	A	C	A	0.1006	0.0157	1.3e-10	41.0579	-0.00896317	0.7773	0.7773	FALSE	FALSE	0.015657	9046	82771	30344	52427	0.283501
Lateral ventricles T3	Alzheimer's disease	rs10933431	C	G	C	G	0.0939	0.0159	3.42e-09	34.8768	0.0348691	0.7714	0.7714	TRUE	FALSE	0.0151704	9151	82771	30344	52427	0.0107668
Lateral ventricles T3	Alzheimer's disease	rs11218343	T	C	T	C	0.2203	0.0315	2.88e-12	48.9112	0.0111661	0.95726	0.95726	FALSE	FALSE	0.0325186	9145	82771	30344	52427	0.365658
Lateral ventricles T3	Alzheimer's disease	rs12539172	C	T	C	T	0.0823	0.0134	9.26e-10	37.7216	0.0177997	0.6928	0.6928	FALSE	FALSE	0.0135861	9151	82771	30344	52427	0.0950736
Lateral ventricles T3	Alzheimer's disease	rs12881735	T	C	T	C	0.0861	0.0149	7.35e-09	33.3913	-0.013584	0.7803	0.7803	FALSE	FALSE	0.0150479	9109	82771	30344	52427	0.183338
Lateral ventricles T3	Alzheimer's disease	rs138190086	A	G	A	G	0.2787	0.0477	5.3e-09	34.1379	-0.0338507	0.01093	0.01093	FALSE	FALSE	0.0473334	9120	94437	59163	35274	0.237257
Lateral ventricles T3	Alzheimer's disease	rs17125924	G	A	G	A	0.1279	0.0211	1.42e-09	36.7431	-0.00336085	0.07952	0.07952	FALSE	FALSE	0.0218719	9107	82771	30344	52427	0.438939
Lateral ventricles T3	Alzheimer's disease	rs2322599	A	G	A	G	0.0911	0.0128	9.78e-13	50.6544	0.00208025	0.3469	0.3469	FALSE	FALSE	0.0130718	9091	82771	30344	52427	0.436779
Lateral ventricles T3	Alzheimer's disease	rs2830500	C	A	C	A	0.07257	0.013	2.6e-08	31.1622	0.0117919	0.6809	0.6809	FALSE	FALSE	0.0141144	9062	94437	59163	35274	0.201733
Lateral ventricles T3	Alzheimer's disease	rs3740688	T	G	T	G	0.0887	0.0123	5.46e-13	52.004	-0.00353539	0.5427	0.5427	FALSE	FALSE	0.0128011	9088	82771	30344	52427	0.391205
Lateral ventricles T3	Alzheimer's disease	rs3752246	G	C	G	C	0.1363	0.0167	3.06e-16	66.613	0.0124717	0.1899	0.1899	TRUE	FALSE	0.0165226	9151	82771	30344	52427	0.225176
Lateral ventricles T3	Alzheimer's disease	rs3851179	C	T	C	T	0.1304	0.0126	6.03e-25	107.106	0.0012645	0.6292	0.6292	FALSE	FALSE	0.0131407	9151	82771	30344	52427	0.46167
Lateral ventricles T3	Alzheimer's disease	rs429358	C	T	C	T	1.2017	0.0189	1e-200	4042.67	0.0364308	0.1551	0.1551	FALSE	FALSE	0.0183716	9151	63926	21982	41944	0.023684
Lateral ventricles T3	Alzheimer's disease	rs4844610	A	C	A	C	0.1569	0.0155	3.6e-24	102.467	0.00833277	0.172	0.172	FALSE	FALSE	0.0164697	9149	82771	30344	52427	0.306447
Lateral ventricles T3	Alzheimer's disease	rs593742	A	G	A	G	0.07257	0.0125	6.8e-09	33.705	0.0174291	0.6799	0.6799	FALSE	FALSE	0.0137223	9093	82771	30344	52427	0.10202
Lateral ventricles T3	Alzheimer's disease	rs6024870	G	A	G	A	0.1229	0.0223	3.46e-08	30.3734	0.00347245	0.9165	0.9165	FALSE	FALSE	0.022297	9092	82771	30344	52427	0.438121
Lateral ventricles T3	Alzheimer's disease	rs6733839	T	C	T	C	0.1814	0.013	2.05e-44	194.71	-0.007534	0.3797	0.3797	FALSE	FALSE	0.0134578	8594	82771	30344	52427	0.2878
Lateral ventricles T3	Alzheimer's disease	rs7185636	T	C	T	C	0.08338	0.0149	2.4e-08	31.3149	0.00601781	0.836	0.836	FALSE	FALSE	0.0167303	9149	82771	30344	52427	0.359537
Lateral ventricles T3	Alzheimer's disease	rs7412	C	T	C	T	0.4673	0.0305	6.4e-53	234.743	0.0167884	0.93738	0.93738	FALSE	FALSE	0.0232773	9151	63926	21982	41944	0.235383
Lateral ventricles T3	Alzheimer's disease	rs7920721	G	A	G	A	0.076961	0.0113	1.8e-11	46.3858	0.00820529	0.3678	0.3678	FALSE	FALSE	0.0132732	8991	94437	59163	35274	0.268226
Lateral ventricles T3	Alzheimer's disease	rs7933202	A	C	A	C	0.113	0.0125	1.91e-19	81.7216	0.00658157	0.6064	0.6064	FALSE	FALSE	0.0129856	9101	82771	30344	52427	0.306134
Lateral ventricles T3	Alzheimer's disease	rs9271058	A	T	A	T	0.0978	0.0145	1.37e-11	45.4927	0.020784	0.2664	0.2664	TRUE	FALSE	0.0141509	9151	82771	30344	52427	0.0709508
Lateral ventricles T3	Alzheimer's disease	rs9331896	C	T	C	T	0.1269	0.013	1.39e-22	95.2876	0.0218788	0.5954	0.5954	FALSE	FALSE	0.0129169	9044	82771	30344	52427	0.0451508
Lateral ventricles T3	Alzheimer's disease	rs9473117	C	A	C	A	0.0873	0.0135	1.16e-10	41.8178	0.00640876	0.2555	0.2555	FALSE	FALSE	0.0143654	8991	82771	30344	52427	0.327753
Lingual	Alzheimer's disease	rs10808026	C	A	C	A	0.1006	0.0157	1.3e-10	41.0579	0.00861042	0.7773	0.7773	FALSE	FALSE	0.0084436	27820	82771	30344	52427	0.153922
Lingual	Alzheimer's disease	rs10933431	C	G	C	G	0.0939	0.0159	3.42e-09	34.8768	-0.0147166	0.7714	0.7714	TRUE	FALSE	0.00828105	28130	82771	30344	52427	0.0377723
Lingual	Alzheimer's disease	rs11218343	T	C	T	C	0.2203	0.0315	2.88e-12	48.9112	-0.000162246	0.95726	0.95726	FALSE	FALSE	0.0179967	28113	82771	30344	52427	0.496403
Lingual	Alzheimer's disease	rs12539172	C	T	C	T	0.0823	0.0134	9.26e-10	37.7216	0.00017039	0.6928	0.6928	FALSE	FALSE	0.0073719	28130	82771	30344	52427	0.49078
Lingual	Alzheimer's disease	rs12881735	T	C	T	C	0.0861	0.0149	7.35e-09	33.3913	-0.00399226	0.7803	0.7803	FALSE	FALSE	0.0081416	28009	82771	30344	52427	0.311942
Lingual	Alzheimer's disease	rs138190086	A	G	A	G	0.2787	0.0477	5.3e-09	34.1379	-0.000373091	0.01093	0.01093	FALSE	FALSE	0.0255053	28052	94437	59163	35274	0.494164
Lingual	Alzheimer's disease	rs17125924	G	A	G	A	0.1279	0.0211	1.42e-09	36.7431	0.00447933	0.07952	0.07952	FALSE	FALSE	0.0120087	28000	82771	30344	52427	0.354571
Lingual	Alzheimer's disease	rs2322599	A	G	A	G	0.0911	0.0128	9.78e-13	50.6544	0.00560498	0.3469	0.3469	FALSE	FALSE	0.00714499	27952	82771	30344	52427	0.216384
Lingual	Alzheimer's disease	rs2830500	C	A	C	A	0.07257	0.013	2.6e-08	31.1622	0.00289508	0.6809	0.6809	FALSE	FALSE	0.00763125	27875	94437	59163	35274	0.352206
Lingual	Alzheimer's disease	rs3740688	T	G	T	G	0.0887	0.0123	5.46e-13	52.004	0.00224435	0.5427	0.5427	FALSE	FALSE	0.00694837	27884	82771	30344	52427	0.373346
Lingual	Alzheimer's disease	rs3752246	G	C	G	C	0.1363	0.0167	3.06e-16	66.613	-0.00803293	0.1899	0.1899	TRUE	FALSE	0.00899618	28130	82771	30344	52427	0.185948
Lingual	Alzheimer's disease	rs3851179	C	T	C	T	0.1304	0.0126	6.03e-25	107.106	-0.0018365	0.6292	0.6292	FALSE	FALSE	0.00712765	28130	82771	30344	52427	0.398335
Lingual	Alzheimer's disease	rs429358	C	T	C	T	1.2017	0.0189	1e-200	4042.67	0.00317903	0.1551	0.1551	FALSE	FALSE	0.00961799	28130	63926	21982	41944	0.3705
Lingual	Alzheimer's disease	rs4844610	A	C	A	C	0.1569	0.0155	3.6e-24	102.467	-0.000794937	0.172	0.172	FALSE	FALSE	0.00897191	28114	82771	30344	52427	0.464699
Lingual	Alzheimer's disease	rs593742	A	G	A	G	0.07257	0.0125	6.8e-09	33.705	-0.0119414	0.6799	0.6799	FALSE	FALSE	0.00751126	27897	82771	30344	52427	0.0559398
Lingual	Alzheimer's disease	rs6024870	G	A	G	A	0.1229	0.0223	3.46e-08	30.3734	0.00155249	0.9165	0.9165	FALSE	FALSE	0.0122448	27963	82771	30344	52427	0.449554
Lingual	Alzheimer's disease	rs6733839	T	C	T	C	0.1814	0.013	2.05e-44	194.71	0.00789937	0.3797	0.3797	FALSE	FALSE	0.00727941	26489	82771	30344	52427	0.138924
Lingual	Alzheimer's disease	rs7185636	T	C	T	C	0.08338	0.0149	2.4e-08	31.3149	0.00369782	0.836	0.836	FALSE	FALSE	0.00916014	28120	82771	30344	52427	0.343222
Lingual	Alzheimer's disease	rs7412	C	T	C	T	0.4673	0.0305	6.4e-53	234.743	0.0282896	0.93738	0.93738	FALSE	FALSE	0.0127801	28130	63926	21982	41944	0.0134291
Lingual	Alzheimer's disease	rs7920721	G	A	G	A	0.076961	0.0113	1.8e-11	46.3858	-0.0112935	0.3678	0.3678	FALSE	FALSE	0.00717867	27620	94437	59163	35274	0.0578358
Lingual	Alzheimer's disease	rs7933202	A	C	A	C	0.113	0.0125	1.91e-19	81.7216	-0.00227636	0.6064	0.6064	FALSE	FALSE	0.00705664	27995	82771	30344	52427	0.373505
Lingual	Alzheimer's disease	rs9271058	A	T	A	T	0.0978	0.0145	1.37e-11	45.4927	0.00325025	0.2664	0.2664	TRUE	FALSE	0.00764246	28128	82771	30344	52427	0.335313
Lingual	Alzheimer's disease	rs9331896	C	T	C	T	0.1269	0.013	1.39e-22	95.2876	-0.00666907	0.5954	0.5954	FALSE	FALSE	0.00700494	27791	82771	30344	52427	0.170535
Lingual	Alzheimer's disease	rs9473117	C	A	C	A	0.0873	0.0135	1.16e-10	41.8178	-0.000926192	0.2555	0.2555	FALSE	FALSE	0.0077844	27647	82771	30344	52427	0.452645
Lingual T1	Alzheimer's disease	rs10808026	C	A	C	A	0.1006	0.0157	1.3e-10	41.0579	0.00281361	0.7773	0.7773	FALSE	FALSE	0.0152521	9270	82771	30344	52427	0.426821
Lingual T1	Alzheimer's disease	rs10933431	C	G	C	G	0.0939	0.0159	3.42e-09	34.8768	-0.00425869	0.7714	0.7714	TRUE	FALSE	0.0150775	9377	82771	30344	52427	0.388798
Lingual T1	Alzheimer's disease	rs11218343	T	C	T	C	0.2203	0.0315	2.88e-12	48.9112	0.0458954	0.95726	0.95726	FALSE	FALSE	0.0339588	9370	82771	30344	52427	0.0882671
Lingual T1	Alzheimer's disease	rs12539172	C	T	C	T	0.0823	0.0134	9.26e-10	37.7216	0.0218546	0.6928	0.6928	FALSE	FALSE	0.0132966	9377	82771	30344	52427	0.0501269
Lingual T1	Alzheimer's disease	rs12881735	T	C	T	C	0.0861	0.0149	7.35e-09	33.3913	-0.0084238	0.7803	0.7803	FALSE	FALSE	0.0148478	9341	82771	30344	52427	0.285241
Lingual T1	Alzheimer's disease	rs138190086	A	G	A	G	0.2787	0.0477	5.3e-09	34.1379	-0.00941853	0.01093	0.01093	FALSE	FALSE	0.0446678	9350	94437	59163	35274	0.416499
Lingual T1	Alzheimer's disease	rs17125924	G	A	G	A	0.1279	0.0211	1.42e-09	36.7431	-0.00124068	0.07952	0.07952	FALSE	FALSE	0.0221804	9338	82771	30344	52427	0.477696
Lingual T1	Alzheimer's disease	rs2322599	A	G	A	G	0.0911	0.0128	9.78e-13	50.6544	0.00669886	0.3469	0.3469	FALSE	FALSE	0.0130532	9321	82771	30344	52427	0.303906
Lingual T1	Alzheimer's disease	rs2830500	C	A	C	A	0.07257	0.013	2.6e-08	31.1622	0.0017595	0.6809	0.6809	FALSE	FALSE	0.013764	9302	94437	59163	35274	0.44914
Lingual T1	Alzheimer's disease	rs3740688	T	G	T	G	0.0887	0.0123	5.46e-13	52.004	-0.0181944	0.5427	0.5427	FALSE	FALSE	0.0125608	9296	82771	30344	52427	0.0737375
Lingual T1	Alzheimer's disease	rs3752246	G	C	G	C	0.1363	0.0167	3.06e-16	66.613	-0.0277924	0.1899	0.1899	TRUE	FALSE	0.0164441	9377	82771	30344	52427	0.045503
Lingual T1	Alzheimer's disease	rs3851179	C	T	C	T	0.1304	0.0126	6.03e-25	107.106	0.0038819	0.6292	0.6292	FALSE	FALSE	0.0128638	9377	82771	30344	52427	0.381414
Lingual T1	Alzheimer's disease	rs429358	C	T	C	T	1.2017	0.0189	1e-200	4042.67	0.00183636	0.1551	0.1551	FALSE	FALSE	0.0172232	9377	63926	21982	41944	0.457545
Lingual T1	Alzheimer's disease	rs4844610	A	C	A	C	0.1569	0.0155	3.6e-24	102.467	-0.0136266	0.172	0.172	FALSE	FALSE	0.0164009	9370	82771	30344	52427	0.203031
Lingual T1	Alzheimer's disease	rs593742	A	G	A	G	0.07257	0.0125	6.8e-09	33.705	-0.016811	0.6799	0.6799	FALSE	FALSE	0.0136343	9295	82771	30344	52427	0.108789
Lingual T1	Alzheimer's disease	rs6024870	G	A	G	A	0.1229	0.0223	3.46e-08	30.3734	-0.026015	0.9165	0.9165	FALSE	FALSE	0.0222161	9310	82771	30344	52427	0.1208
Lingual T1	Alzheimer's disease	rs6733839	T	C	T	C	0.1814	0.013	2.05e-44	194.71	0.0213688	0.3797	0.3797	FALSE	FALSE	0.0132011	8874	82771	30344	52427	0.0527542
Lingual T1	Alzheimer's disease	rs7185636	T	C	T	C	0.08338	0.0149	2.4e-08	31.3149	0.0205374	0.836	0.836	FALSE	FALSE	0.0165906	9374	82771	30344	52427	0.107879
Lingual T1	Alzheimer's disease	rs7412	C	T	C	T	0.4673	0.0305	6.4e-53	234.743	0.0020702	0.93738	0.93738	FALSE	FALSE	0.0231432	9377	63926	21982	41944	0.464361
Lingual T1	Alzheimer's disease	rs7920721	G	A	G	A	0.076961	0.0113	1.8e-11	46.3858	-0.00581019	0.3678	0.3678	FALSE	FALSE	0.0129517	9197	94437	59163	35274	0.326858
Lingual T1	Alzheimer's disease	rs7933202	A	C	A	C	0.113	0.0125	1.91e-19	81.7216	0.0040161	0.6064	0.6064	FALSE	FALSE	0.0127976	9333	82771	30344	52427	0.376831
Lingual T1	Alzheimer's disease	rs9271058	A	T	A	T	0.0978	0.0145	1.37e-11	45.4927	0.00846225	0.2664	0.2664	TRUE	FALSE	0.0138506	9376	82771	30344	52427	0.270611
Lingual T1	Alzheimer's disease	rs9331896	C	T	C	T	0.1269	0.013	1.39e-22	95.2876	-0.00375434	0.5954	0.5954	FALSE	FALSE	0.0126363	9252	82771	30344	52427	0.383193
Lingual T1	Alzheimer's disease	rs9473117	C	A	C	A	0.0873	0.0135	1.16e-10	41.8178	-0.00642107	0.2555	0.2555	FALSE	FALSE	0.0140348	9233	82771	30344	52427	0.323651
Lingual T2	Alzheimer's disease	rs10808026	C	A	C	A	0.1006	0.0157	1.3e-10	41.0579	0.018686	0.7773	0.7773	FALSE	FALSE	0.0146513	9284	82771	30344	52427	0.101087
Lingual T2	Alzheimer's disease	rs10933431	C	G	C	G	0.0939	0.0159	3.42e-09	34.8768	-0.00344944	0.7714	0.7714	TRUE	FALSE	0.0144246	9377	82771	30344	52427	0.4055
Lingual T2	Alzheimer's disease	rs11218343	T	C	T	C	0.2203	0.0315	2.88e-12	48.9112	-0.0234493	0.95726	0.95726	FALSE	FALSE	0.030717	9373	82771	30344	52427	0.222613
Lingual T2	Alzheimer's disease	rs12539172	C	T	C	T	0.0823	0.0134	9.26e-10	37.7216	-0.0103217	0.6928	0.6928	FALSE	FALSE	0.0129006	9377	82771	30344	52427	0.211829
Lingual T2	Alzheimer's disease	rs12881735	T	C	T	C	0.0861	0.0149	7.35e-09	33.3913	-0.0190254	0.7803	0.7803	FALSE	FALSE	0.0140204	9335	82771	30344	52427	0.0873945
Lingual T2	Alzheimer's disease	rs138190086	A	G	A	G	0.2787	0.0477	5.3e-09	34.1379	0.0175681	0.01093	0.01093	FALSE	FALSE	0.0455743	9358	94437	59163	35274	0.34994
Lingual T2	Alzheimer's disease	rs17125924	G	A	G	A	0.1279	0.0211	1.42e-09	36.7431	0.00570596	0.07952	0.07952	FALSE	FALSE	0.0207709	9333	82771	30344	52427	0.39177
Lingual T2	Alzheimer's disease	rs2322599	A	G	A	G	0.0911	0.0128	9.78e-13	50.6544	0.0196398	0.3469	0.3469	FALSE	FALSE	0.0124174	9316	82771	30344	52427	0.0568663
Lingual T2	Alzheimer's disease	rs2830500	C	A	C	A	0.07257	0.013	2.6e-08	31.1622	-2.69882e-05	0.6809	0.6809	FALSE	FALSE	0.0132835	9289	94437	59163	35274	0.499189
Lingual T2	Alzheimer's disease	rs3740688	T	G	T	G	0.0887	0.0123	5.46e-13	52.004	0.00940586	0.5427	0.5427	FALSE	FALSE	0.0121173	9279	82771	30344	52427	0.218805
Lingual T2	Alzheimer's disease	rs3752246	G	C	G	C	0.1363	0.0167	3.06e-16	66.613	0.011624	0.1899	0.1899	TRUE	FALSE	0.0156133	9377	82771	30344	52427	0.228289
Lingual T2	Alzheimer's disease	rs3851179	C	T	C	T	0.1304	0.0126	6.03e-25	107.106	-0.00741533	0.6292	0.6292	FALSE	FALSE	0.0124622	9377	82771	30344	52427	0.275914
Lingual T2	Alzheimer's disease	rs429358	C	T	C	T	1.2017	0.0189	1e-200	4042.67	-0.00442733	0.1551	0.1551	FALSE	FALSE	0.0164003	9377	63926	21982	41944	0.393598
Lingual T2	Alzheimer's disease	rs4844610	A	C	A	C	0.1569	0.0155	3.6e-24	102.467	0.00407004	0.172	0.172	FALSE	FALSE	0.0155236	9370	82771	30344	52427	0.39659
Lingual T2	Alzheimer's disease	rs593742	A	G	A	G	0.07257	0.0125	6.8e-09	33.705	-0.0097978	0.6799	0.6799	FALSE	FALSE	0.0131746	9285	82771	30344	52427	0.228532
Lingual T2	Alzheimer's disease	rs6024870	G	A	G	A	0.1229	0.0223	3.46e-08	30.3734	0.0105541	0.9165	0.9165	FALSE	FALSE	0.0215045	9338	82771	30344	52427	0.311789
Lingual T2	Alzheimer's disease	rs6733839	T	C	T	C	0.1814	0.013	2.05e-44	194.71	0.0114362	0.3797	0.3797	FALSE	FALSE	0.0126306	8812	82771	30344	52427	0.182618
Lingual T2	Alzheimer's disease	rs7185636	T	C	T	C	0.08338	0.0149	2.4e-08	31.3149	-0.0133293	0.836	0.836	FALSE	FALSE	0.0160515	9372	82771	30344	52427	0.203155
Lingual T2	Alzheimer's disease	rs7412	C	T	C	T	0.4673	0.0305	6.4e-53	234.743	0.0421246	0.93738	0.93738	FALSE	FALSE	0.0225332	9377	63926	21982	41944	0.0307806
Lingual T2	Alzheimer's disease	rs7920721	G	A	G	A	0.076961	0.0113	1.8e-11	46.3858	-0.0251372	0.3678	0.3678	FALSE	FALSE	0.0125176	9210	94437	59163	35274	0.0223131
Lingual T2	Alzheimer's disease	rs7933202	A	C	A	C	0.113	0.0125	1.91e-19	81.7216	-0.000901151	0.6064	0.6064	FALSE	FALSE	0.0122884	9337	82771	30344	52427	0.47077
Lingual T2	Alzheimer's disease	rs9271058	A	T	A	T	0.0978	0.0145	1.37e-11	45.4927	0.00110648	0.2664	0.2664	TRUE	FALSE	0.0132485	9376	82771	30344	52427	0.46672
Lingual T2	Alzheimer's disease	rs9331896	C	T	C	T	0.1269	0.013	1.39e-22	95.2876	-0.0199488	0.5954	0.5954	FALSE	FALSE	0.0122478	9270	82771	30344	52427	0.0516818
Lingual T2	Alzheimer's disease	rs9473117	C	A	C	A	0.0873	0.0135	1.16e-10	41.8178	-0.0108166	0.2555	0.2555	FALSE	FALSE	0.0136006	9201	82771	30344	52427	0.213217
Lingual T3	Alzheimer's disease	rs10808026	C	A	C	A	0.1006	0.0157	1.3e-10	41.0579	0.00417504	0.7773	0.7773	FALSE	FALSE	0.0142136	9266	82771	30344	52427	0.38448
Lingual T3	Alzheimer's disease	rs10933431	C	G	C	G	0.0939	0.0159	3.42e-09	34.8768	-0.034954	0.7714	0.7714	TRUE	FALSE	0.0137831	9376	82771	30344	52427	0.00560646
Lingual T3	Alzheimer's disease	rs11218343	T	C	T	C	0.2203	0.0315	2.88e-12	48.9112	-0.0177802	0.95726	0.95726	FALSE	FALSE	0.0295684	9370	82771	30344	52427	0.273812
Lingual T3	Alzheimer's disease	rs12539172	C	T	C	T	0.0823	0.0134	9.26e-10	37.7216	-0.00970707	0.6928	0.6928	FALSE	FALSE	0.0123314	9376	82771	30344	52427	0.215587
Lingual T3	Alzheimer's disease	rs12881735	T	C	T	C	0.0861	0.0149	7.35e-09	33.3913	0.015317	0.7803	0.7803	FALSE	FALSE	0.0136876	9333	82771	30344	52427	0.131561
Lingual T3	Alzheimer's disease	rs138190086	A	G	A	G	0.2787	0.0477	5.3e-09	34.1379	-0.00237064	0.01093	0.01093	FALSE	FALSE	0.0431193	9344	94437	59163	35274	0.478078
Lingual T3	Alzheimer's disease	rs17125924	G	A	G	A	0.1279	0.0211	1.42e-09	36.7431	0.00940319	0.07952	0.07952	FALSE	FALSE	0.0198576	9329	82771	30344	52427	0.317917
Lingual T3	Alzheimer's disease	rs2322599	A	G	A	G	0.0911	0.0128	9.78e-13	50.6544	-0.00919389	0.3469	0.3469	FALSE	FALSE	0.0118844	9315	82771	30344	52427	0.21958
Lingual T3	Alzheimer's disease	rs2830500	C	A	C	A	0.07257	0.013	2.6e-08	31.1622	0.00606566	0.6809	0.6809	FALSE	FALSE	0.0128316	9284	94437	59163	35274	0.318209
Lingual T3	Alzheimer's disease	rs3740688	T	G	T	G	0.0887	0.0123	5.46e-13	52.004	0.0149296	0.5427	0.5427	FALSE	FALSE	0.0116331	9309	82771	30344	52427	0.0996809
Lingual T3	Alzheimer's disease	rs3752246	G	C	G	C	0.1363	0.0167	3.06e-16	66.613	-0.00950198	0.1899	0.1899	TRUE	FALSE	0.0149734	9376	82771	30344	52427	0.262848
Lingual T3	Alzheimer's disease	rs3851179	C	T	C	T	0.1304	0.0126	6.03e-25	107.106	-0.0020503	0.6292	0.6292	FALSE	FALSE	0.0119186	9376	82771	30344	52427	0.431709
Lingual T3	Alzheimer's disease	rs429358	C	T	C	T	1.2017	0.0189	1e-200	4042.67	0.0156741	0.1551	0.1551	FALSE	FALSE	0.0166572	9376	63926	21982	41944	0.173358
Lingual T3	Alzheimer's disease	rs4844610	A	C	A	C	0.1569	0.0155	3.6e-24	102.467	0.00564241	0.172	0.172	FALSE	FALSE	0.0149718	9374	82771	30344	52427	0.353135
Lingual T3	Alzheimer's disease	rs593742	A	G	A	G	0.07257	0.0125	6.8e-09	33.705	-0.0112199	0.6799	0.6799	FALSE	FALSE	0.0124544	9317	82771	30344	52427	0.183825
Lingual T3	Alzheimer's disease	rs6024870	G	A	G	A	0.1229	0.0223	3.46e-08	30.3734	0.0198372	0.9165	0.9165	FALSE	FALSE	0.0202874	9315	82771	30344	52427	0.164085
Lingual T3	Alzheimer's disease	rs6733839	T	C	T	C	0.1814	0.013	2.05e-44	194.71	-0.00995833	0.3797	0.3797	FALSE	FALSE	0.0122112	8803	82771	30344	52427	0.207391
Lingual T3	Alzheimer's disease	rs7185636	T	C	T	C	0.08338	0.0149	2.4e-08	31.3149	0.00480929	0.836	0.836	FALSE	FALSE	0.0152228	9374	82771	30344	52427	0.376029
Lingual T3	Alzheimer's disease	rs7412	C	T	C	T	0.4673	0.0305	6.4e-53	234.743	0.0398982	0.93738	0.93738	FALSE	FALSE	0.02113	9376	63926	21982	41944	0.029498
Lingual T3	Alzheimer's disease	rs7920721	G	A	G	A	0.076961	0.0113	1.8e-11	46.3858	-0.00304515	0.3678	0.3678	FALSE	FALSE	0.0120384	9213	94437	59163	35274	0.400152
Lingual T3	Alzheimer's disease	rs7933202	A	C	A	C	0.113	0.0125	1.91e-19	81.7216	-0.00862581	0.6064	0.6064	FALSE	FALSE	0.0118082	9325	82771	30344	52427	0.232545
Lingual T3	Alzheimer's disease	rs9271058	A	T	A	T	0.0978	0.0145	1.37e-11	45.4927	0.00192928	0.2664	0.2664	TRUE	FALSE	0.0128476	9376	82771	30344	52427	0.440317
Lingual T3	Alzheimer's disease	rs9331896	C	T	C	T	0.1269	0.013	1.39e-22	95.2876	0.0035459	0.5954	0.5954	FALSE	FALSE	0.0117189	9269	82771	30344	52427	0.381105
Lingual T3	Alzheimer's disease	rs9473117	C	A	C	A	0.0873	0.0135	1.16e-10	41.8178	0.0140835	0.2555	0.2555	FALSE	FALSE	0.0130451	9213	82771	30344	52427	0.140161
Mean thickness	Alzheimer's disease	rs10808026	C	A	C	A	0.1006	0.0157	1.3e-10	41.0579	0.0083029	0.7773	0.7773	FALSE	FALSE	0.00975922	27812	82771	30344	52427	0.197447
Mean thickness	Alzheimer's disease	rs10933431	C	G	C	G	0.0939	0.0159	3.42e-09	34.8768	-0.00657877	0.7714	0.7714	TRUE	FALSE	0.00956807	28122	82771	30344	52427	0.24586
Mean thickness	Alzheimer's disease	rs11218343	T	C	T	C	0.2203	0.0315	2.88e-12	48.9112	0.0358122	0.95726	0.95726	FALSE	FALSE	0.0207887	28105	82771	30344	52427	0.0424736
Mean thickness	Alzheimer's disease	rs12539172	C	T	C	T	0.0823	0.0134	9.26e-10	37.7216	-0.000195241	0.6928	0.6928	FALSE	FALSE	0.00851729	28122	82771	30344	52427	0.490856
Mean thickness	Alzheimer's disease	rs12881735	T	C	T	C	0.0861	0.0149	7.35e-09	33.3913	-0.00250782	0.7803	0.7803	FALSE	FALSE	0.00940252	28001	82771	30344	52427	0.394843
Mean thickness	Alzheimer's disease	rs138190086	A	G	A	G	0.2787	0.0477	5.3e-09	34.1379	0.0227249	0.01093	0.01093	FALSE	FALSE	0.0294498	28044	94437	59163	35274	0.220162
Mean thickness	Alzheimer's disease	rs17125924	G	A	G	A	0.1279	0.0211	1.42e-09	36.7431	0.014414	0.07952	0.07952	FALSE	FALSE	0.0138763	27992	82771	30344	52427	0.14946
Mean thickness	Alzheimer's disease	rs2322599	A	G	A	G	0.0911	0.0128	9.78e-13	50.6544	0.000556739	0.3469	0.3469	FALSE	FALSE	0.00825647	27944	82771	30344	52427	0.473119
Mean thickness	Alzheimer's disease	rs2830500	C	A	C	A	0.07257	0.013	2.6e-08	31.1622	-0.00379079	0.6809	0.6809	FALSE	FALSE	0.00881374	27867	94437	59163	35274	0.333562
Mean thickness	Alzheimer's disease	rs3740688	T	G	T	G	0.0887	0.0123	5.46e-13	52.004	-0.00354852	0.5427	0.5427	FALSE	FALSE	0.00802028	27876	82771	30344	52427	0.329084
Mean thickness	Alzheimer's disease	rs3752246	G	C	G	C	0.1363	0.0167	3.06e-16	66.613	-0.0157127	0.1899	0.1899	TRUE	FALSE	0.0103932	28122	82771	30344	52427	0.0652901
Mean thickness	Alzheimer's disease	rs3851179	C	T	C	T	0.1304	0.0126	6.03e-25	107.106	0.0194676	0.6292	0.6292	FALSE	FALSE	0.00823346	28122	82771	30344	52427	0.00902848
Mean thickness	Alzheimer's disease	rs429358	C	T	C	T	1.2017	0.0189	1e-200	4042.67	-0.0330376	0.1551	0.1551	FALSE	FALSE	0.0111089	28122	63926	21982	41944	0.00146984
Mean thickness	Alzheimer's disease	rs4844610	A	C	A	C	0.1569	0.0155	3.6e-24	102.467	0.00296464	0.172	0.172	FALSE	FALSE	0.0103659	28106	82771	30344	52427	0.38744
Mean thickness	Alzheimer's disease	rs593742	A	G	A	G	0.07257	0.0125	6.8e-09	33.705	0.0349881	0.6799	0.6799	FALSE	FALSE	0.00866934	27889	82771	30344	52427	2.72035e-05
Mean thickness	Alzheimer's disease	rs6024870	G	A	G	A	0.1229	0.0223	3.46e-08	30.3734	0.0126117	0.9165	0.9165	FALSE	FALSE	0.014154	27955	82771	30344	52427	0.186456
Mean thickness	Alzheimer's disease	rs6733839	T	C	T	C	0.1814	0.013	2.05e-44	194.71	0.0185563	0.3797	0.3797	FALSE	FALSE	0.00841295	26481	82771	30344	52427	0.013703
Mean thickness	Alzheimer's disease	rs7185636	T	C	T	C	0.08338	0.0149	2.4e-08	31.3149	-0.00877554	0.836	0.836	FALSE	FALSE	0.0105811	28112	82771	30344	52427	0.203451
Mean thickness	Alzheimer's disease	rs7412	C	T	C	T	0.4673	0.0305	6.4e-53	234.743	0.0128342	0.93738	0.93738	FALSE	FALSE	0.0147666	28122	63926	21982	41944	0.192386
Mean thickness	Alzheimer's disease	rs7920721	G	A	G	A	0.076961	0.0113	1.8e-11	46.3858	0.00411915	0.3678	0.3678	FALSE	FALSE	0.00828818	27612	94437	59163	35274	0.309598
Mean thickness	Alzheimer's disease	rs7933202	A	C	A	C	0.113	0.0125	1.91e-19	81.7216	-0.024586	0.6064	0.6064	FALSE	FALSE	0.00815166	27987	82771	30344	52427	0.00128034
Mean thickness	Alzheimer's disease	rs9271058	A	T	A	T	0.0978	0.0145	1.37e-11	45.4927	0.00574086	0.2664	0.2664	TRUE	FALSE	0.0088299	28120	82771	30344	52427	0.257794
Mean thickness	Alzheimer's disease	rs9331896	C	T	C	T	0.1269	0.013	1.39e-22	95.2876	-0.00844303	0.5954	0.5954	FALSE	FALSE	0.00808803	27783	82771	30344	52427	0.148268
Mean thickness	Alzheimer's disease	rs9473117	C	A	C	A	0.0873	0.0135	1.16e-10	41.8178	-0.00446887	0.2555	0.2555	FALSE	FALSE	0.00899939	27639	82771	30344	52427	0.309745
Mean thickness T1	Alzheimer's disease	rs10808026	C	A	C	A	0.1006	0.0157	1.3e-10	41.0579	0.00372139	0.7773	0.7773	FALSE	FALSE	0.0178306	9270	82771	30344	52427	0.417338
Mean thickness T1	Alzheimer's disease	rs10933431	C	G	C	G	0.0939	0.0159	3.42e-09	34.8768	-0.00576097	0.7714	0.7714	TRUE	FALSE	0.0176174	9377	82771	30344	52427	0.371832
Mean thickness T1	Alzheimer's disease	rs11218343	T	C	T	C	0.2203	0.0315	2.88e-12	48.9112	0.0440166	0.95726	0.95726	FALSE	FALSE	0.0396832	9370	82771	30344	52427	0.133672
Mean thickness T1	Alzheimer's disease	rs12539172	C	T	C	T	0.0823	0.0134	9.26e-10	37.7216	0.00942124	0.6928	0.6928	FALSE	FALSE	0.0155382	9377	82771	30344	52427	0.272148
Mean thickness T1	Alzheimer's disease	rs12881735	T	C	T	C	0.0861	0.0149	7.35e-09	33.3913	-0.00118445	0.7803	0.7803	FALSE	FALSE	0.0173437	9341	82771	30344	52427	0.472776
Mean thickness T1	Alzheimer's disease	rs138190086	A	G	A	G	0.2787	0.0477	5.3e-09	34.1379	0.0397974	0.01093	0.01093	FALSE	FALSE	0.0521953	9350	94437	59163	35274	0.222889
Mean thickness T1	Alzheimer's disease	rs17125924	G	A	G	A	0.1279	0.0211	1.42e-09	36.7431	0.0322005	0.07952	0.07952	FALSE	FALSE	0.0259407	9338	82771	30344	52427	0.107246
Mean thickness T1	Alzheimer's disease	rs2322599	A	G	A	G	0.0911	0.0128	9.78e-13	50.6544	-0.00090137	0.3469	0.3469	FALSE	FALSE	0.0152492	9321	82771	30344	52427	0.476433
Mean thickness T1	Alzheimer's disease	rs2830500	C	A	C	A	0.07257	0.013	2.6e-08	31.1622	-0.000358476	0.6809	0.6809	FALSE	FALSE	0.0161065	9302	94437	59163	35274	0.491122
Mean thickness T1	Alzheimer's disease	rs3740688	T	G	T	G	0.0887	0.0123	5.46e-13	52.004	-0.00610535	0.5427	0.5427	FALSE	FALSE	0.0146699	9296	82771	30344	52427	0.338638
Mean thickness T1	Alzheimer's disease	rs3752246	G	C	G	C	0.1363	0.0167	3.06e-16	66.613	-0.0256088	0.1899	0.1899	TRUE	FALSE	0.0192136	9377	82771	30344	52427	0.0912909
Mean thickness T1	Alzheimer's disease	rs3851179	C	T	C	T	0.1304	0.0126	6.03e-25	107.106	0.021548	0.6292	0.6292	FALSE	FALSE	0.0150276	9377	82771	30344	52427	0.0758015
Mean thickness T1	Alzheimer's disease	rs429358	C	T	C	T	1.2017	0.0189	1e-200	4042.67	-0.0195948	0.1551	0.1551	FALSE	FALSE	0.0201226	9377	63926	21982	41944	0.165085
Mean thickness T1	Alzheimer's disease	rs4844610	A	C	A	C	0.1569	0.0155	3.6e-24	102.467	9.89239e-05	0.172	0.172	FALSE	FALSE	0.0191674	9370	82771	30344	52427	0.497941
Mean thickness T1	Alzheimer's disease	rs593742	A	G	A	G	0.07257	0.0125	6.8e-09	33.705	0.0133044	0.6799	0.6799	FALSE	FALSE	0.01593	9295	82771	30344	52427	0.20181
Mean thickness T1	Alzheimer's disease	rs6024870	G	A	G	A	0.1229	0.0223	3.46e-08	30.3734	0.0215347	0.9165	0.9165	FALSE	FALSE	0.025982	9310	82771	30344	52427	0.2036
Mean thickness T1	Alzheimer's disease	rs6733839	T	C	T	C	0.1814	0.013	2.05e-44	194.71	0.0115105	0.3797	0.3797	FALSE	FALSE	0.0154181	8874	82771	30344	52427	0.227664
Mean thickness T1	Alzheimer's disease	rs7185636	T	C	T	C	0.08338	0.0149	2.4e-08	31.3149	-0.000297712	0.836	0.836	FALSE	FALSE	0.0193754	9374	82771	30344	52427	0.49387
Mean thickness T1	Alzheimer's disease	rs7412	C	T	C	T	0.4673	0.0305	6.4e-53	234.743	-0.0200771	0.93738	0.93738	FALSE	FALSE	0.0270404	9377	63926	21982	41944	0.228897
Mean thickness T1	Alzheimer's disease	rs7920721	G	A	G	A	0.076961	0.0113	1.8e-11	46.3858	0.00658806	0.3678	0.3678	FALSE	FALSE	0.015128	9197	94437	59163	35274	0.331605
Mean thickness T1	Alzheimer's disease	rs7933202	A	C	A	C	0.113	0.0125	1.91e-19	81.7216	-0.0145442	0.6064	0.6064	FALSE	FALSE	0.0149452	9333	82771	30344	52427	0.165235
Mean thickness T1	Alzheimer's disease	rs9271058	A	T	A	T	0.0978	0.0145	1.37e-11	45.4927	-0.000157678	0.2664	0.2664	TRUE	FALSE	0.0161842	9376	82771	30344	52427	0.496113
Mean thickness T1	Alzheimer's disease	rs9331896	C	T	C	T	0.1269	0.013	1.39e-22	95.2876	-0.0116305	0.5954	0.5954	FALSE	FALSE	0.0147472	9252	82771	30344	52427	0.215156
Mean thickness T1	Alzheimer's disease	rs9473117	C	A	C	A	0.0873	0.0135	1.16e-10	41.8178	-0.000343908	0.2555	0.2555	FALSE	FALSE	0.0164322	9233	82771	30344	52427	0.491651
Mean thickness T2	Alzheimer's disease	rs10808026	C	A	C	A	0.1006	0.0157	1.3e-10	41.0579	0.0198468	0.7773	0.7773	FALSE	FALSE	0.0177108	9284	82771	30344	52427	0.131228
Mean thickness T2	Alzheimer's disease	rs10933431	C	G	C	G	0.0939	0.0159	3.42e-09	34.8768	0.00602554	0.7714	0.7714	TRUE	FALSE	0.017436	9377	82771	30344	52427	0.364829
Mean thickness T2	Alzheimer's disease	rs11218343	T	C	T	C	0.2203	0.0315	2.88e-12	48.9112	0.028879	0.95726	0.95726	FALSE	FALSE	0.037126	9373	82771	30344	52427	0.218324
Mean thickness T2	Alzheimer's disease	rs12539172	C	T	C	T	0.0823	0.0134	9.26e-10	37.7216	-0.0110297	0.6928	0.6928	FALSE	FALSE	0.0155937	9377	82771	30344	52427	0.239686
Mean thickness T2	Alzheimer's disease	rs12881735	T	C	T	C	0.0861	0.0149	7.35e-09	33.3913	-0.0132011	0.7803	0.7803	FALSE	FALSE	0.0169415	9335	82771	30344	52427	0.217926
Mean thickness T2	Alzheimer's disease	rs138190086	A	G	A	G	0.2787	0.0477	5.3e-09	34.1379	0.0468399	0.01093	0.01093	FALSE	FALSE	0.055064	9358	94437	59163	35274	0.197483
Mean thickness T2	Alzheimer's disease	rs17125924	G	A	G	A	0.1279	0.0211	1.42e-09	36.7431	-0.010666	0.07952	0.07952	FALSE	FALSE	0.0250949	9333	82771	30344	52427	0.335409
Mean thickness T2	Alzheimer's disease	rs2322599	A	G	A	G	0.0911	0.0128	9.78e-13	50.6544	-0.00113208	0.3469	0.3469	FALSE	FALSE	0.0150256	9316	82771	30344	52427	0.469971
Mean thickness T2	Alzheimer's disease	rs2830500	C	A	C	A	0.07257	0.013	2.6e-08	31.1622	-0.0125243	0.6809	0.6809	FALSE	FALSE	0.0160575	9289	94437	59163	35274	0.217706
Mean thickness T2	Alzheimer's disease	rs3740688	T	G	T	G	0.0887	0.0123	5.46e-13	52.004	0.0069379	0.5427	0.5427	FALSE	FALSE	0.0146267	9279	82771	30344	52427	0.317632
Mean thickness T2	Alzheimer's disease	rs3752246	G	C	G	C	0.1363	0.0167	3.06e-16	66.613	-0.0276221	0.1899	0.1899	TRUE	FALSE	0.0188694	9377	82771	30344	52427	0.0716162
Mean thickness T2	Alzheimer's disease	rs3851179	C	T	C	T	0.1304	0.0126	6.03e-25	107.106	0.0183247	0.6292	0.6292	FALSE	FALSE	0.015062	9377	82771	30344	52427	0.111875
Mean thickness T2	Alzheimer's disease	rs429358	C	T	C	T	1.2017	0.0189	1e-200	4042.67	-0.033333	0.1551	0.1551	FALSE	FALSE	0.0198185	9377	63926	21982	41944	0.0462931
Mean thickness T2	Alzheimer's disease	rs4844610	A	C	A	C	0.1569	0.0155	3.6e-24	102.467	-0.00863203	0.172	0.172	FALSE	FALSE	0.0187626	9370	82771	30344	52427	0.322735
Mean thickness T2	Alzheimer's disease	rs593742	A	G	A	G	0.07257	0.0125	6.8e-09	33.705	0.0347607	0.6799	0.6799	FALSE	FALSE	0.0159052	9285	82771	30344	52427	0.0144262
Mean thickness T2	Alzheimer's disease	rs6024870	G	A	G	A	0.1229	0.0223	3.46e-08	30.3734	0.0140181	0.9165	0.9165	FALSE	FALSE	0.0260029	9338	82771	30344	52427	0.294909
Mean thickness T2	Alzheimer's disease	rs6733839	T	C	T	C	0.1814	0.013	2.05e-44	194.71	0.0121033	0.3797	0.3797	FALSE	FALSE	0.0153126	8812	82771	30344	52427	0.214644
Mean thickness T2	Alzheimer's disease	rs7185636	T	C	T	C	0.08338	0.0149	2.4e-08	31.3149	-0.00536928	0.836	0.836	FALSE	FALSE	0.0194021	9372	82771	30344	52427	0.390991
Mean thickness T2	Alzheimer's disease	rs7412	C	T	C	T	0.4673	0.0305	6.4e-53	234.743	0.0366966	0.93738	0.93738	FALSE	FALSE	0.0272376	9377	63926	21982	41944	0.0889455
Mean thickness T2	Alzheimer's disease	rs7920721	G	A	G	A	0.076961	0.0113	1.8e-11	46.3858	-0.00634779	0.3678	0.3678	FALSE	FALSE	0.0151233	9210	94437	59163	35274	0.337339
Mean thickness T2	Alzheimer's disease	rs7933202	A	C	A	C	0.113	0.0125	1.91e-19	81.7216	-0.00671699	0.6064	0.6064	FALSE	FALSE	0.014869	9337	82771	30344	52427	0.325726
Mean thickness T2	Alzheimer's disease	rs9271058	A	T	A	T	0.0978	0.0145	1.37e-11	45.4927	0.0301277	0.2664	0.2664	TRUE	FALSE	0.0160092	9376	82771	30344	52427	0.0299243
Mean thickness T2	Alzheimer's disease	rs9331896	C	T	C	T	0.1269	0.013	1.39e-22	95.2876	-0.00540538	0.5954	0.5954	FALSE	FALSE	0.0147968	9270	82771	30344	52427	0.357441
Mean thickness T2	Alzheimer's disease	rs9473117	C	A	C	A	0.0873	0.0135	1.16e-10	41.8178	-0.00850608	0.2555	0.2555	FALSE	FALSE	0.0164776	9201	82771	30344	52427	0.302851
Mean thickness T3	Alzheimer's disease	rs10808026	C	A	C	A	0.1006	0.0157	1.3e-10	41.0579	0.0028624	0.7773	0.7773	FALSE	FALSE	0.017739	9258	82771	30344	52427	0.435904
Mean thickness T3	Alzheimer's disease	rs10933431	C	G	C	G	0.0939	0.0159	3.42e-09	34.8768	-0.0210813	0.7714	0.7714	TRUE	FALSE	0.0171968	9368	82771	30344	52427	0.110121
Mean thickness T3	Alzheimer's disease	rs11218343	T	C	T	C	0.2203	0.0315	2.88e-12	48.9112	0.0411974	0.95726	0.95726	FALSE	FALSE	0.0368709	9362	82771	30344	52427	0.131924
Mean thickness T3	Alzheimer's disease	rs12539172	C	T	C	T	0.0823	0.0134	9.26e-10	37.7216	-0.00329092	0.6928	0.6928	FALSE	FALSE	0.0153831	9368	82771	30344	52427	0.415301
Mean thickness T3	Alzheimer's disease	rs12881735	T	C	T	C	0.0861	0.0149	7.35e-09	33.3913	0.00615535	0.7803	0.7803	FALSE	FALSE	0.0170662	9325	82771	30344	52427	0.359172
Mean thickness T3	Alzheimer's disease	rs138190086	A	G	A	G	0.2787	0.0477	5.3e-09	34.1379	-0.025237	0.01093	0.01093	FALSE	FALSE	0.0537122	9336	94437	59163	35274	0.319229
Mean thickness T3	Alzheimer's disease	rs17125924	G	A	G	A	0.1279	0.0211	1.42e-09	36.7431	0.0158059	0.07952	0.07952	FALSE	FALSE	0.0247713	9321	82771	30344	52427	0.261713
Mean thickness T3	Alzheimer's disease	rs2322599	A	G	A	G	0.0911	0.0128	9.78e-13	50.6544	0.00415853	0.3469	0.3469	FALSE	FALSE	0.0148199	9307	82771	30344	52427	0.389507
Mean thickness T3	Alzheimer's disease	rs2830500	C	A	C	A	0.07257	0.013	2.6e-08	31.1622	0.00155741	0.6809	0.6809	FALSE	FALSE	0.0159656	9276	94437	59163	35274	0.461145
Mean thickness T3	Alzheimer's disease	rs3740688	T	G	T	G	0.0887	0.0123	5.46e-13	52.004	-0.0123505	0.5427	0.5427	FALSE	FALSE	0.0145	9301	82771	30344	52427	0.197174
Mean thickness T3	Alzheimer's disease	rs3752246	G	C	G	C	0.1363	0.0167	3.06e-16	66.613	0.000460789	0.1899	0.1899	TRUE	FALSE	0.0186789	9368	82771	30344	52427	0.49016
Mean thickness T3	Alzheimer's disease	rs3851179	C	T	C	T	0.1304	0.0126	6.03e-25	107.106	0.0208965	0.6292	0.6292	FALSE	FALSE	0.0148646	9368	82771	30344	52427	0.0798931
Mean thickness T3	Alzheimer's disease	rs429358	C	T	C	T	1.2017	0.0189	1e-200	4042.67	-0.0565201	0.1551	0.1551	FALSE	FALSE	0.0207635	9368	63926	21982	41944	0.00324349
Mean thickness T3	Alzheimer's disease	rs4844610	A	C	A	C	0.1569	0.0155	3.6e-24	102.467	0.0162846	0.172	0.172	FALSE	FALSE	0.0186747	9366	82771	30344	52427	0.1916
Mean thickness T3	Alzheimer's disease	rs593742	A	G	A	G	0.07257	0.0125	6.8e-09	33.705	0.0588644	0.6799	0.6799	FALSE	FALSE	0.0155061	9309	82771	30344	52427	7.34641e-05
Mean thickness T3	Alzheimer's disease	rs6024870	G	A	G	A	0.1229	0.0223	3.46e-08	30.3734	0.00701884	0.9165	0.9165	FALSE	FALSE	0.0253072	9307	82771	30344	52427	0.390757
Mean thickness T3	Alzheimer's disease	rs6733839	T	C	T	C	0.1814	0.013	2.05e-44	194.71	0.0344429	0.3797	0.3797	FALSE	FALSE	0.0152285	8795	82771	30344	52427	0.0118568
Mean thickness T3	Alzheimer's disease	rs7185636	T	C	T	C	0.08338	0.0149	2.4e-08	31.3149	-0.018135	0.836	0.836	FALSE	FALSE	0.0189888	9366	82771	30344	52427	0.169779
Mean thickness T3	Alzheimer's disease	rs7412	C	T	C	T	0.4673	0.0305	6.4e-53	234.743	0.0219383	0.93738	0.93738	FALSE	FALSE	0.0263616	9368	63926	21982	41944	0.202646
Mean thickness T3	Alzheimer's disease	rs7920721	G	A	G	A	0.076961	0.0113	1.8e-11	46.3858	0.0118738	0.3678	0.3678	FALSE	FALSE	0.0150015	9205	94437	59163	35274	0.214324
Mean thickness T3	Alzheimer's disease	rs7933202	A	C	A	C	0.113	0.0125	1.91e-19	81.7216	-0.0546901	0.6064	0.6064	FALSE	FALSE	0.0147069	9317	82771	30344	52427	0.000100142
Mean thickness T3	Alzheimer's disease	rs9271058	A	T	A	T	0.0978	0.0145	1.37e-11	45.4927	-0.0131841	0.2664	0.2664	TRUE	FALSE	0.0160255	9368	82771	30344	52427	0.205341
Mean thickness T3	Alzheimer's disease	rs9331896	C	T	C	T	0.1269	0.013	1.39e-22	95.2876	-0.00980955	0.5954	0.5954	FALSE	FALSE	0.0146088	9261	82771	30344	52427	0.250956
Mean thickness T3	Alzheimer's disease	rs9473117	C	A	C	A	0.0873	0.0135	1.16e-10	41.8178	-0.0034391	0.2555	0.2555	FALSE	FALSE	0.0162481	9205	82771	30344	52427	0.416186
Medial orbitofrontal	Alzheimer's disease	rs10808026	C	A	C	A	0.1006	0.0157	1.3e-10	41.0579	-0.00294763	0.7773	0.7773	FALSE	FALSE	0.00791799	27813	82771	30344	52427	0.354846
Medial orbitofrontal	Alzheimer's disease	rs10933431	C	G	C	G	0.0939	0.0159	3.42e-09	34.8768	0.000398714	0.7714	0.7714	TRUE	FALSE	0.00776315	28123	82771	30344	52427	0.479519
Medial orbitofrontal	Alzheimer's disease	rs11218343	T	C	T	C	0.2203	0.0315	2.88e-12	48.9112	-0.0072104	0.95726	0.95726	FALSE	FALSE	0.0168679	28106	82771	30344	52427	0.334521
Medial orbitofrontal	Alzheimer's disease	rs12539172	C	T	C	T	0.0823	0.0134	9.26e-10	37.7216	-0.00281688	0.6928	0.6928	FALSE	FALSE	0.00691036	28123	82771	30344	52427	0.341772
Medial orbitofrontal	Alzheimer's disease	rs12881735	T	C	T	C	0.0861	0.0149	7.35e-09	33.3913	-0.0056759	0.7803	0.7803	FALSE	FALSE	0.00763276	28002	82771	30344	52427	0.228552
Medial orbitofrontal	Alzheimer's disease	rs138190086	A	G	A	G	0.2787	0.0477	5.3e-09	34.1379	0.0312352	0.01093	0.01093	FALSE	FALSE	0.0239132	28045	94437	59163	35274	0.0957441
Medial orbitofrontal	Alzheimer's disease	rs17125924	G	A	G	A	0.1279	0.0211	1.42e-09	36.7431	0.00827046	0.07952	0.07952	FALSE	FALSE	0.0112583	27993	82771	30344	52427	0.231289
Medial orbitofrontal	Alzheimer's disease	rs2322599	A	G	A	G	0.0911	0.0128	9.78e-13	50.6544	-0.00366008	0.3469	0.3469	FALSE	FALSE	0.00670406	27945	82771	30344	52427	0.292551
Medial orbitofrontal	Alzheimer's disease	rs2830500	C	A	C	A	0.07257	0.013	2.6e-08	31.1622	0.00158047	0.6809	0.6809	FALSE	FALSE	0.00715635	27869	94437	59163	35274	0.412605
Medial orbitofrontal	Alzheimer's disease	rs3740688	T	G	T	G	0.0887	0.0123	5.46e-13	52.004	0.00272536	0.5427	0.5427	FALSE	FALSE	0.00650457	27877	82771	30344	52427	0.337611
Medial orbitofrontal	Alzheimer's disease	rs3752246	G	C	G	C	0.1363	0.0167	3.06e-16	66.613	-0.00746065	0.1899	0.1899	TRUE	FALSE	0.00843294	28123	82771	30344	52427	0.188158
Medial orbitofrontal	Alzheimer's disease	rs3851179	C	T	C	T	0.1304	0.0126	6.03e-25	107.106	0.000991199	0.6292	0.6292	FALSE	FALSE	0.00668126	28123	82771	30344	52427	0.441031
Medial orbitofrontal	Alzheimer's disease	rs429358	C	T	C	T	1.2017	0.0189	1e-200	4042.67	-0.00789935	0.1551	0.1551	FALSE	FALSE	0.00901571	28123	63926	21982	41944	0.190467
Medial orbitofrontal	Alzheimer's disease	rs4844610	A	C	A	C	0.1569	0.0155	3.6e-24	102.467	-0.00702638	0.172	0.172	FALSE	FALSE	0.00841128	28107	82771	30344	52427	0.20176
Medial orbitofrontal	Alzheimer's disease	rs593742	A	G	A	G	0.07257	0.0125	6.8e-09	33.705	0.0119836	0.6799	0.6799	FALSE	FALSE	0.00703328	27890	82771	30344	52427	0.0442053
Medial orbitofrontal	Alzheimer's disease	rs6024870	G	A	G	A	0.1229	0.0223	3.46e-08	30.3734	0.00555	0.9165	0.9165	FALSE	FALSE	0.01148	27956	82771	30344	52427	0.314388
Medial orbitofrontal	Alzheimer's disease	rs6733839	T	C	T	C	0.1814	0.013	2.05e-44	194.71	-0.00414754	0.3797	0.3797	FALSE	FALSE	0.00684219	26482	82771	30344	52427	0.2722
Medial orbitofrontal	Alzheimer's disease	rs7185636	T	C	T	C	0.08338	0.0149	2.4e-08	31.3149	0.00208829	0.836	0.836	FALSE	FALSE	0.00858721	28113	82771	30344	52427	0.403931
Medial orbitofrontal	Alzheimer's disease	rs7412	C	T	C	T	0.4673	0.0305	6.4e-53	234.743	-0.015168	0.93738	0.93738	FALSE	FALSE	0.01198	28123	63926	21982	41944	0.102737
Medial orbitofrontal	Alzheimer's disease	rs7920721	G	A	G	A	0.076961	0.0113	1.8e-11	46.3858	0.0100271	0.3678	0.3678	FALSE	FALSE	0.00672465	27613	94437	59163	35274	0.0679677
Medial orbitofrontal	Alzheimer's disease	rs7933202	A	C	A	C	0.113	0.0125	1.91e-19	81.7216	-0.00959885	0.6064	0.6064	FALSE	FALSE	0.00661537	27988	82771	30344	52427	0.0733912
Medial orbitofrontal	Alzheimer's disease	rs9271058	A	T	A	T	0.0978	0.0145	1.37e-11	45.4927	-0.00747762	0.2664	0.2664	TRUE	FALSE	0.0071644	28121	82771	30344	52427	0.148308
Medial orbitofrontal	Alzheimer's disease	rs9331896	C	T	C	T	0.1269	0.013	1.39e-22	95.2876	0.00180346	0.5954	0.5954	FALSE	FALSE	0.00656743	27785	82771	30344	52427	0.391809
Medial orbitofrontal	Alzheimer's disease	rs9473117	C	A	C	A	0.0873	0.0135	1.16e-10	41.8178	-0.0090002	0.2555	0.2555	FALSE	FALSE	0.00730622	27640	82771	30344	52427	0.109002
Medial orbitofrontal T1	Alzheimer's disease	rs10808026	C	A	C	A	0.1006	0.0157	1.3e-10	41.0579	-0.0111638	0.7773	0.7773	FALSE	FALSE	0.013948	9268	82771	30344	52427	0.211743
Medial orbitofrontal T1	Alzheimer's disease	rs10933431	C	G	C	G	0.0939	0.0159	3.42e-09	34.8768	-0.0110245	0.7714	0.7714	TRUE	FALSE	0.0137822	9375	82771	30344	52427	0.211881
Medial orbitofrontal T1	Alzheimer's disease	rs11218343	T	C	T	C	0.2203	0.0315	2.88e-12	48.9112	-0.00415693	0.95726	0.95726	FALSE	FALSE	0.0310499	9368	82771	30344	52427	0.446749
Medial orbitofrontal T1	Alzheimer's disease	rs12539172	C	T	C	T	0.0823	0.0134	9.26e-10	37.7216	0.000741706	0.6928	0.6928	FALSE	FALSE	0.0121556	9375	82771	30344	52427	0.475673
Medial orbitofrontal T1	Alzheimer's disease	rs12881735	T	C	T	C	0.0861	0.0149	7.35e-09	33.3913	-0.0203334	0.7803	0.7803	FALSE	FALSE	0.0135843	9339	82771	30344	52427	0.0672184
Medial orbitofrontal T1	Alzheimer's disease	rs138190086	A	G	A	G	0.2787	0.0477	5.3e-09	34.1379	-0.0335104	0.01093	0.01093	FALSE	FALSE	0.0408669	9348	94437	59163	35274	0.206111
Medial orbitofrontal T1	Alzheimer's disease	rs17125924	G	A	G	A	0.1279	0.0211	1.42e-09	36.7431	0.0111112	0.07952	0.07952	FALSE	FALSE	0.0202849	9336	82771	30344	52427	0.291929
Medial orbitofrontal T1	Alzheimer's disease	rs2322599	A	G	A	G	0.0911	0.0128	9.78e-13	50.6544	0.000102812	0.3469	0.3469	FALSE	FALSE	0.0119478	9319	82771	30344	52427	0.496567
Medial orbitofrontal T1	Alzheimer's disease	rs2830500	C	A	C	A	0.07257	0.013	2.6e-08	31.1622	-0.0142003	0.6809	0.6809	FALSE	FALSE	0.0125956	9300	94437	59163	35274	0.129785
Medial orbitofrontal T1	Alzheimer's disease	rs3740688	T	G	T	G	0.0887	0.0123	5.46e-13	52.004	-0.000459343	0.5427	0.5427	FALSE	FALSE	0.0114406	9294	82771	30344	52427	0.483987
Medial orbitofrontal T1	Alzheimer's disease	rs3752246	G	C	G	C	0.1363	0.0167	3.06e-16	66.613	0.0250004	0.1899	0.1899	TRUE	FALSE	0.0150322	9375	82771	30344	52427	0.0481438
Medial orbitofrontal T1	Alzheimer's disease	rs3851179	C	T	C	T	0.1304	0.0126	6.03e-25	107.106	-0.00630122	0.6292	0.6292	FALSE	FALSE	0.011758	9375	82771	30344	52427	0.29601
Medial orbitofrontal T1	Alzheimer's disease	rs429358	C	T	C	T	1.2017	0.0189	1e-200	4042.67	0.014901	0.1551	0.1551	FALSE	FALSE	0.0157426	9375	63926	21982	41944	0.171936
Medial orbitofrontal T1	Alzheimer's disease	rs4844610	A	C	A	C	0.1569	0.0155	3.6e-24	102.467	-0.00132147	0.172	0.172	FALSE	FALSE	0.0149952	9368	82771	30344	52427	0.464888
Medial orbitofrontal T1	Alzheimer's disease	rs593742	A	G	A	G	0.07257	0.0125	6.8e-09	33.705	0.0102985	0.6799	0.6799	FALSE	FALSE	0.0124333	9293	82771	30344	52427	0.203751
Medial orbitofrontal T1	Alzheimer's disease	rs6024870	G	A	G	A	0.1229	0.0223	3.46e-08	30.3734	0.00370289	0.9165	0.9165	FALSE	FALSE	0.0203399	9308	82771	30344	52427	0.427772
Medial orbitofrontal T1	Alzheimer's disease	rs6733839	T	C	T	C	0.1814	0.013	2.05e-44	194.71	-0.00475279	0.3797	0.3797	FALSE	FALSE	0.0120898	8872	82771	30344	52427	0.347114
Medial orbitofrontal T1	Alzheimer's disease	rs7185636	T	C	T	C	0.08338	0.0149	2.4e-08	31.3149	0.00742625	0.836	0.836	FALSE	FALSE	0.0151757	9372	82771	30344	52427	0.312296
Medial orbitofrontal T1	Alzheimer's disease	rs7412	C	T	C	T	0.4673	0.0305	6.4e-53	234.743	-0.00474106	0.93738	0.93738	FALSE	FALSE	0.021154	9375	63926	21982	41944	0.411332
Medial orbitofrontal T1	Alzheimer's disease	rs7920721	G	A	G	A	0.076961	0.0113	1.8e-11	46.3858	0.00564004	0.3678	0.3678	FALSE	FALSE	0.0118105	9195	94437	59163	35274	0.316488
Medial orbitofrontal T1	Alzheimer's disease	rs7933202	A	C	A	C	0.113	0.0125	1.91e-19	81.7216	-0.0117832	0.6064	0.6064	FALSE	FALSE	0.0116875	9331	82771	30344	52427	0.156683
Medial orbitofrontal T1	Alzheimer's disease	rs9271058	A	T	A	T	0.0978	0.0145	1.37e-11	45.4927	-0.0072666	0.2664	0.2664	TRUE	FALSE	0.0126626	9374	82771	30344	52427	0.283031
Medial orbitofrontal T1	Alzheimer's disease	rs9331896	C	T	C	T	0.1269	0.013	1.39e-22	95.2876	0.0201452	0.5954	0.5954	FALSE	FALSE	0.0115654	9251	82771	30344	52427	0.0407668
Medial orbitofrontal T1	Alzheimer's disease	rs9473117	C	A	C	A	0.0873	0.0135	1.16e-10	41.8178	-0.0147475	0.2555	0.2555	FALSE	FALSE	0.0128482	9231	82771	30344	52427	0.125521
Medial orbitofrontal T2	Alzheimer's disease	rs10808026	C	A	C	A	0.1006	0.0157	1.3e-10	41.0579	0.00802322	0.7773	0.7773	FALSE	FALSE	0.0138872	9281	82771	30344	52427	0.281719
Medial orbitofrontal T2	Alzheimer's disease	rs10933431	C	G	C	G	0.0939	0.0159	3.42e-09	34.8768	0.0141838	0.7714	0.7714	TRUE	FALSE	0.0136562	9374	82771	30344	52427	0.149488
