## Supplementary Data for "The bidirectional causal effects of brain morphology across the life course and risk of Alzheimer’s disease: A cross-cohort comparison and Mendelian randomization meta-analysis" (part 3 of 3)

### Sheet: Table 5 (continued)
Table 5: Harmonised dataset age-stratified Mendelian Randomization of Alzheimer's disease on brain structures in UK Biobank
Medial orbitofrontal T2	Alzheimer's disease	rs11218343	T	C	T	C	0.2203	0.0315	2.88e-12	48.9112	-0.045788	0.95726	0.95726	FALSE	FALSE	0.0290682	9370	82771	30344	52427	0.0576057
Medial orbitofrontal T2	Alzheimer's disease	rs12539172	C	T	C	T	0.0823	0.0134	9.26e-10	37.7216	0.00795325	0.6928	0.6928	FALSE	FALSE	0.0122144	9374	82771	30344	52427	0.25748
Medial orbitofrontal T2	Alzheimer's disease	rs12881735	T	C	T	C	0.0861	0.0149	7.35e-09	33.3913	-0.0111026	0.7803	0.7803	FALSE	FALSE	0.0132762	9332	82771	30344	52427	0.201499
Medial orbitofrontal T2	Alzheimer's disease	rs138190086	A	G	A	G	0.2787	0.0477	5.3e-09	34.1379	0.0654018	0.01093	0.01093	FALSE	FALSE	0.043129	9355	94437	59163	35274	0.064706
Medial orbitofrontal T2	Alzheimer's disease	rs17125924	G	A	G	A	0.1279	0.0211	1.42e-09	36.7431	0.019507	0.07952	0.07952	FALSE	FALSE	0.0196654	9330	82771	30344	52427	0.160612
Medial orbitofrontal T2	Alzheimer's disease	rs2322599	A	G	A	G	0.0911	0.0128	9.78e-13	50.6544	0.00137504	0.3469	0.3469	FALSE	FALSE	0.01178	9313	82771	30344	52427	0.453538
Medial orbitofrontal T2	Alzheimer's disease	rs2830500	C	A	C	A	0.07257	0.013	2.6e-08	31.1622	0.02599	0.6809	0.6809	FALSE	FALSE	0.0125842	9287	94437	59163	35274	0.0194474
Medial orbitofrontal T2	Alzheimer's disease	rs3740688	T	G	T	G	0.0887	0.0123	5.46e-13	52.004	-0.00788814	0.5427	0.5427	FALSE	FALSE	0.0114777	9276	82771	30344	52427	0.24596
Medial orbitofrontal T2	Alzheimer's disease	rs3752246	G	C	G	C	0.1363	0.0167	3.06e-16	66.613	-0.0102995	0.1899	0.1899	TRUE	FALSE	0.0147819	9374	82771	30344	52427	0.242975
Medial orbitofrontal T2	Alzheimer's disease	rs3851179	C	T	C	T	0.1304	0.0126	6.03e-25	107.106	0.00885105	0.6292	0.6292	FALSE	FALSE	0.0117992	9374	82771	30344	52427	0.226586
Medial orbitofrontal T2	Alzheimer's disease	rs429358	C	T	C	T	1.2017	0.0189	1e-200	4042.67	-0.0153211	0.1551	0.1551	FALSE	FALSE	0.015527	9374	63926	21982	41944	0.161887
Medial orbitofrontal T2	Alzheimer's disease	rs4844610	A	C	A	C	0.1569	0.0155	3.6e-24	102.467	-0.00476421	0.172	0.172	FALSE	FALSE	0.0147018	9367	82771	30344	52427	0.372948
Medial orbitofrontal T2	Alzheimer's disease	rs593742	A	G	A	G	0.07257	0.0125	6.8e-09	33.705	0.00676631	0.6799	0.6799	FALSE	FALSE	0.0124629	9282	82771	30344	52427	0.293593
Medial orbitofrontal T2	Alzheimer's disease	rs6024870	G	A	G	A	0.1229	0.0223	3.46e-08	30.3734	0.0133048	0.9165	0.9165	FALSE	FALSE	0.0203459	9335	82771	30344	52427	0.256578
Medial orbitofrontal T2	Alzheimer's disease	rs6733839	T	C	T	C	0.1814	0.013	2.05e-44	194.71	0.00350046	0.3797	0.3797	FALSE	FALSE	0.0120078	8809	82771	30344	52427	0.385328
Medial orbitofrontal T2	Alzheimer's disease	rs7185636	T	C	T	C	0.08338	0.0149	2.4e-08	31.3149	-0.00969005	0.836	0.836	FALSE	FALSE	0.0151937	9369	82771	30344	52427	0.261812
Medial orbitofrontal T2	Alzheimer's disease	rs7412	C	T	C	T	0.4673	0.0305	6.4e-53	234.743	-0.0419736	0.93738	0.93738	FALSE	FALSE	0.0213318	9374	63926	21982	41944	0.0245539
Medial orbitofrontal T2	Alzheimer's disease	rs7920721	G	A	G	A	0.076961	0.0113	1.8e-11	46.3858	0.00873529	0.3678	0.3678	FALSE	FALSE	0.0118455	9207	94437	59163	35274	0.230429
Medial orbitofrontal T2	Alzheimer's disease	rs7933202	A	C	A	C	0.113	0.0125	1.91e-19	81.7216	-0.0127102	0.6064	0.6064	FALSE	FALSE	0.0116354	9334	82771	30344	52427	0.137334
Medial orbitofrontal T2	Alzheimer's disease	rs9271058	A	T	A	T	0.0978	0.0145	1.37e-11	45.4927	-0.00912432	0.2664	0.2664	TRUE	FALSE	0.0125438	9373	82771	30344	52427	0.233491
Medial orbitofrontal T2	Alzheimer's disease	rs9331896	C	T	C	T	0.1269	0.013	1.39e-22	95.2876	-0.0203091	0.5954	0.5954	FALSE	FALSE	0.0116046	9267	82771	30344	52427	0.0400517
Medial orbitofrontal T2	Alzheimer's disease	rs9473117	C	A	C	A	0.0873	0.0135	1.16e-10	41.8178	-0.00642239	0.2555	0.2555	FALSE	FALSE	0.0128969	9198	82771	30344	52427	0.309249
Medial orbitofrontal T3	Alzheimer's disease	rs10808026	C	A	C	A	0.1006	0.0157	1.3e-10	41.0579	-0.00542235	0.7773	0.7773	FALSE	FALSE	0.0137258	9264	82771	30344	52427	0.346403
Medial orbitofrontal T3	Alzheimer's disease	rs10933431	C	G	C	G	0.0939	0.0159	3.42e-09	34.8768	-0.000825568	0.7714	0.7714	TRUE	FALSE	0.0133198	9374	82771	30344	52427	0.475289
Medial orbitofrontal T3	Alzheimer's disease	rs11218343	T	C	T	C	0.2203	0.0315	2.88e-12	48.9112	0.0271729	0.95726	0.95726	FALSE	FALSE	0.0285587	9368	82771	30344	52427	0.170682
Medial orbitofrontal T3	Alzheimer's disease	rs12539172	C	T	C	T	0.0823	0.0134	9.26e-10	37.7216	-0.0144427	0.6928	0.6928	FALSE	FALSE	0.0119123	9374	82771	30344	52427	0.112676
Medial orbitofrontal T3	Alzheimer's disease	rs12881735	T	C	T	C	0.0861	0.0149	7.35e-09	33.3913	0.0128533	0.7803	0.7803	FALSE	FALSE	0.0132147	9331	82771	30344	52427	0.165362
Medial orbitofrontal T3	Alzheimer's disease	rs138190086	A	G	A	G	0.2787	0.0477	5.3e-09	34.1379	0.0736382	0.01093	0.01093	FALSE	FALSE	0.0416515	9342	94437	59163	35274	0.0385335
Medial orbitofrontal T3	Alzheimer's disease	rs17125924	G	A	G	A	0.1279	0.0211	1.42e-09	36.7431	-0.00149505	0.07952	0.07952	FALSE	FALSE	0.0191815	9327	82771	30344	52427	0.468937
Medial orbitofrontal T3	Alzheimer's disease	rs2322599	A	G	A	G	0.0911	0.0128	9.78e-13	50.6544	-0.00932747	0.3469	0.3469	FALSE	FALSE	0.0114765	9313	82771	30344	52427	0.208183
Medial orbitofrontal T3	Alzheimer's disease	rs2830500	C	A	C	A	0.07257	0.013	2.6e-08	31.1622	-0.00776101	0.6809	0.6809	FALSE	FALSE	0.0123869	9282	94437	59163	35274	0.265477
Medial orbitofrontal T3	Alzheimer's disease	rs3740688	T	G	T	G	0.0887	0.0123	5.46e-13	52.004	0.0143731	0.5427	0.5427	FALSE	FALSE	0.0112255	9307	82771	30344	52427	0.100203
Medial orbitofrontal T3	Alzheimer's disease	rs3752246	G	C	G	C	0.1363	0.0167	3.06e-16	66.613	-0.033488	0.1899	0.1899	TRUE	FALSE	0.014461	9374	82771	30344	52427	0.0102859
Medial orbitofrontal T3	Alzheimer's disease	rs3851179	C	T	C	T	0.1304	0.0126	6.03e-25	107.106	-0.000348149	0.6292	0.6292	FALSE	FALSE	0.0115132	9374	82771	30344	52427	0.487938
Medial orbitofrontal T3	Alzheimer's disease	rs429358	C	T	C	T	1.2017	0.0189	1e-200	4042.67	-0.0214597	0.1551	0.1551	FALSE	FALSE	0.0160903	9374	63926	21982	41944	0.0911509
Medial orbitofrontal T3	Alzheimer's disease	rs4844610	A	C	A	C	0.1569	0.0155	3.6e-24	102.467	-0.0151909	0.172	0.172	FALSE	FALSE	0.0144619	9372	82771	30344	52427	0.146764
Medial orbitofrontal T3	Alzheimer's disease	rs593742	A	G	A	G	0.07257	0.0125	6.8e-09	33.705	0.0186972	0.6799	0.6799	FALSE	FALSE	0.0120299	9315	82771	30344	52427	0.0600662
Medial orbitofrontal T3	Alzheimer's disease	rs6024870	G	A	G	A	0.1229	0.0223	3.46e-08	30.3734	0.000786025	0.9165	0.9165	FALSE	FALSE	0.0195916	9313	82771	30344	52427	0.483999
Medial orbitofrontal T3	Alzheimer's disease	rs6733839	T	C	T	C	0.1814	0.013	2.05e-44	194.71	-0.0114072	0.3797	0.3797	FALSE	FALSE	0.0118267	8801	82771	30344	52427	0.167392
Medial orbitofrontal T3	Alzheimer's disease	rs7185636	T	C	T	C	0.08338	0.0149	2.4e-08	31.3149	0.00823315	0.836	0.836	FALSE	FALSE	0.0147032	9372	82771	30344	52427	0.287754
Medial orbitofrontal T3	Alzheimer's disease	rs7412	C	T	C	T	0.4673	0.0305	6.4e-53	234.743	-0.000417556	0.93738	0.93738	FALSE	FALSE	0.0204154	9374	63926	21982	41944	0.491841
Medial orbitofrontal T3	Alzheimer's disease	rs7920721	G	A	G	A	0.076961	0.0113	1.8e-11	46.3858	0.0147473	0.3678	0.3678	FALSE	FALSE	0.0116429	9211	94437	59163	35274	0.102643
Medial orbitofrontal T3	Alzheimer's disease	rs7933202	A	C	A	C	0.113	0.0125	1.91e-19	81.7216	-0.00551874	0.6064	0.6064	FALSE	FALSE	0.0114191	9323	82771	30344	52427	0.314444
Medial orbitofrontal T3	Alzheimer's disease	rs9271058	A	T	A	T	0.0978	0.0145	1.37e-11	45.4927	-0.00616462	0.2664	0.2664	TRUE	FALSE	0.0124113	9374	82771	30344	52427	0.309703
Medial orbitofrontal T3	Alzheimer's disease	rs9331896	C	T	C	T	0.1269	0.013	1.39e-22	95.2876	0.00419077	0.5954	0.5954	FALSE	FALSE	0.0113039	9267	82771	30344	52427	0.355417
Medial orbitofrontal T3	Alzheimer's disease	rs9473117	C	A	C	A	0.0873	0.0135	1.16e-10	41.8178	-0.0058245	0.2555	0.2555	FALSE	FALSE	0.0126097	9211	82771	30344	52427	0.322074
Middle temporal	Alzheimer's disease	rs10808026	C	A	C	A	0.1006	0.0157	1.3e-10	41.0579	0.00107391	0.7773	0.7773	FALSE	FALSE	0.00656232	27816	82771	30344	52427	0.435004
Middle temporal	Alzheimer's disease	rs10933431	C	G	C	G	0.0939	0.0159	3.42e-09	34.8768	0.00194409	0.7714	0.7714	TRUE	FALSE	0.00643346	28126	82771	30344	52427	0.381256
Middle temporal	Alzheimer's disease	rs11218343	T	C	T	C	0.2203	0.0315	2.88e-12	48.9112	-0.00119969	0.95726	0.95726	FALSE	FALSE	0.0139823	28109	82771	30344	52427	0.465813
Middle temporal	Alzheimer's disease	rs12539172	C	T	C	T	0.0823	0.0134	9.26e-10	37.7216	-1.0062e-05	0.6928	0.6928	FALSE	FALSE	0.00572681	28126	82771	30344	52427	0.499299
Middle temporal	Alzheimer's disease	rs12881735	T	C	T	C	0.0861	0.0149	7.35e-09	33.3913	-0.00840547	0.7803	0.7803	FALSE	FALSE	0.00632297	28005	82771	30344	52427	0.0918656
Middle temporal	Alzheimer's disease	rs138190086	A	G	A	G	0.2787	0.0477	5.3e-09	34.1379	0.000191411	0.01093	0.01093	FALSE	FALSE	0.019815	28048	94437	59163	35274	0.496146
Middle temporal	Alzheimer's disease	rs17125924	G	A	G	A	0.1279	0.0211	1.42e-09	36.7431	0.0185234	0.07952	0.07952	FALSE	FALSE	0.00932314	27996	82771	30344	52427	0.0234713
Middle temporal	Alzheimer's disease	rs2322599	A	G	A	G	0.0911	0.0128	9.78e-13	50.6544	-0.0042225	0.3469	0.3469	FALSE	FALSE	0.00555123	27948	82771	30344	52427	0.223436
Middle temporal	Alzheimer's disease	rs2830500	C	A	C	A	0.07257	0.013	2.6e-08	31.1622	0.000126681	0.6809	0.6809	FALSE	FALSE	0.00592419	27871	94437	59163	35274	0.49147
Middle temporal	Alzheimer's disease	rs3740688	T	G	T	G	0.0887	0.0123	5.46e-13	52.004	0.00546298	0.5427	0.5427	FALSE	FALSE	0.00539246	27880	82771	30344	52427	0.155511
Middle temporal	Alzheimer's disease	rs3752246	G	C	G	C	0.1363	0.0167	3.06e-16	66.613	-0.00108887	0.1899	0.1899	TRUE	FALSE	0.00698858	28126	82771	30344	52427	0.438092
Middle temporal	Alzheimer's disease	rs3851179	C	T	C	T	0.1304	0.0126	6.03e-25	107.106	-0.00223101	0.6292	0.6292	FALSE	FALSE	0.00553746	28126	82771	30344	52427	0.343513
Middle temporal	Alzheimer's disease	rs429358	C	T	C	T	1.2017	0.0189	1e-200	4042.67	-0.0220602	0.1551	0.1551	FALSE	FALSE	0.00747184	28126	63926	21982	41944	0.00157632
Middle temporal	Alzheimer's disease	rs4844610	A	C	A	C	0.1569	0.0155	3.6e-24	102.467	0.00555994	0.172	0.172	FALSE	FALSE	0.00697017	28110	82771	30344	52427	0.212529
Middle temporal	Alzheimer's disease	rs593742	A	G	A	G	0.07257	0.0125	6.8e-09	33.705	0.00583366	0.6799	0.6799	FALSE	FALSE	0.00583674	27893	82771	30344	52427	0.158783
Middle temporal	Alzheimer's disease	rs6024870	G	A	G	A	0.1229	0.0223	3.46e-08	30.3734	0.000130704	0.9165	0.9165	FALSE	FALSE	0.00951632	27959	82771	30344	52427	0.494521
Middle temporal	Alzheimer's disease	rs6733839	T	C	T	C	0.1814	0.013	2.05e-44	194.71	-0.00165568	0.3797	0.3797	FALSE	FALSE	0.00565229	26485	82771	30344	52427	0.384791
Middle temporal	Alzheimer's disease	rs7185636	T	C	T	C	0.08338	0.0149	2.4e-08	31.3149	-0.00279021	0.836	0.836	FALSE	FALSE	0.00711565	28116	82771	30344	52427	0.347484
Middle temporal	Alzheimer's disease	rs7412	C	T	C	T	0.4673	0.0305	6.4e-53	234.743	-0.00286276	0.93738	0.93738	FALSE	FALSE	0.00992861	28126	63926	21982	41944	0.386545
Middle temporal	Alzheimer's disease	rs7920721	G	A	G	A	0.076961	0.0113	1.8e-11	46.3858	-0.000231216	0.3678	0.3678	FALSE	FALSE	0.00557523	27616	94437	59163	35274	0.48346
Middle temporal	Alzheimer's disease	rs7933202	A	C	A	C	0.113	0.0125	1.91e-19	81.7216	-0.00599371	0.6064	0.6064	FALSE	FALSE	0.00548084	27991	82771	30344	52427	0.137071
Middle temporal	Alzheimer's disease	rs9271058	A	T	A	T	0.0978	0.0145	1.37e-11	45.4927	-0.00920469	0.2664	0.2664	TRUE	FALSE	0.00593713	28124	82771	30344	52427	0.0605276
Middle temporal	Alzheimer's disease	rs9331896	C	T	C	T	0.1269	0.013	1.39e-22	95.2876	0.00958112	0.5954	0.5954	FALSE	FALSE	0.00543411	27788	82771	30344	52427	0.038938
Middle temporal	Alzheimer's disease	rs9473117	C	A	C	A	0.0873	0.0135	1.16e-10	41.8178	0.00354285	0.2555	0.2555	FALSE	FALSE	0.00604721	27643	82771	30344	52427	0.278983
Middle temporal T1	Alzheimer's disease	rs10808026	C	A	C	A	0.1006	0.0157	1.3e-10	41.0579	0.00521633	0.7773	0.7773	FALSE	FALSE	0.0119357	9269	82771	30344	52427	0.331043
Middle temporal T1	Alzheimer's disease	rs10933431	C	G	C	G	0.0939	0.0159	3.42e-09	34.8768	0.0067111	0.7714	0.7714	TRUE	FALSE	0.0117899	9376	82771	30344	52427	0.284602
Middle temporal T1	Alzheimer's disease	rs11218343	T	C	T	C	0.2203	0.0315	2.88e-12	48.9112	-0.013463	0.95726	0.95726	FALSE	FALSE	0.0265758	9369	82771	30344	52427	0.306223
Middle temporal T1	Alzheimer's disease	rs12539172	C	T	C	T	0.0823	0.0134	9.26e-10	37.7216	0.00173485	0.6928	0.6928	FALSE	FALSE	0.0103986	9376	82771	30344	52427	0.43375
Middle temporal T1	Alzheimer's disease	rs12881735	T	C	T	C	0.0861	0.0149	7.35e-09	33.3913	0.00954262	0.7803	0.7803	FALSE	FALSE	0.0116163	9340	82771	30344	52427	0.205685
Middle temporal T1	Alzheimer's disease	rs138190086	A	G	A	G	0.2787	0.0477	5.3e-09	34.1379	-0.0208003	0.01093	0.01093	FALSE	FALSE	0.0349383	9349	94437	59163	35274	0.275807
Middle temporal T1	Alzheimer's disease	rs17125924	G	A	G	A	0.1279	0.0211	1.42e-09	36.7431	0.0439499	0.07952	0.07952	FALSE	FALSE	0.0173508	9337	82771	30344	52427	0.00565426
Middle temporal T1	Alzheimer's disease	rs2322599	A	G	A	G	0.0911	0.0128	9.78e-13	50.6544	-0.000110448	0.3469	0.3469	FALSE	FALSE	0.0102154	9320	82771	30344	52427	0.495687
Middle temporal T1	Alzheimer's disease	rs2830500	C	A	C	A	0.07257	0.013	2.6e-08	31.1622	0.0156776	0.6809	0.6809	FALSE	FALSE	0.0107596	9301	94437	59163	35274	0.0725474
Middle temporal T1	Alzheimer's disease	rs3740688	T	G	T	G	0.0887	0.0123	5.46e-13	52.004	0.00843735	0.5427	0.5427	FALSE	FALSE	0.00980679	9295	82771	30344	52427	0.194796
Middle temporal T1	Alzheimer's disease	rs3752246	G	C	G	C	0.1363	0.0167	3.06e-16	66.613	-0.0050984	0.1899	0.1899	TRUE	FALSE	0.01286	9376	82771	30344	52427	0.345886
Middle temporal T1	Alzheimer's disease	rs3851179	C	T	C	T	0.1304	0.0126	6.03e-25	107.106	0.0197126	0.6292	0.6292	FALSE	FALSE	0.0100583	9376	82771	30344	52427	0.0250078
Middle temporal T1	Alzheimer's disease	rs429358	C	T	C	T	1.2017	0.0189	1e-200	4042.67	-0.00571118	0.1551	0.1551	FALSE	FALSE	0.0134674	9376	63926	21982	41944	0.335755
Middle temporal T1	Alzheimer's disease	rs4844610	A	C	A	C	0.1569	0.0155	3.6e-24	102.467	0.0182905	0.172	0.172	FALSE	FALSE	0.0128257	9369	82771	30344	52427	0.0769222
Middle temporal T1	Alzheimer's disease	rs593742	A	G	A	G	0.07257	0.0125	6.8e-09	33.705	-0.00242024	0.6799	0.6799	FALSE	FALSE	0.0106696	9294	82771	30344	52427	0.410276
Middle temporal T1	Alzheimer's disease	rs6024870	G	A	G	A	0.1229	0.0223	3.46e-08	30.3734	0.00473488	0.9165	0.9165	FALSE	FALSE	0.0173972	9309	82771	30344	52427	0.392748
Middle temporal T1	Alzheimer's disease	rs6733839	T	C	T	C	0.1814	0.013	2.05e-44	194.71	0.00247816	0.3797	0.3797	FALSE	FALSE	0.0103281	8873	82771	30344	52427	0.405187
Middle temporal T1	Alzheimer's disease	rs7185636	T	C	T	C	0.08338	0.0149	2.4e-08	31.3149	-0.0108852	0.836	0.836	FALSE	FALSE	0.0129723	9373	82771	30344	52427	0.200703
Middle temporal T1	Alzheimer's disease	rs7412	C	T	C	T	0.4673	0.0305	6.4e-53	234.743	-0.00377143	0.93738	0.93738	FALSE	FALSE	0.0180963	9376	63926	21982	41944	0.417455
Middle temporal T1	Alzheimer's disease	rs7920721	G	A	G	A	0.076961	0.0113	1.8e-11	46.3858	-0.00890781	0.3678	0.3678	FALSE	FALSE	0.0101205	9196	94437	59163	35274	0.189383
Middle temporal T1	Alzheimer's disease	rs7933202	A	C	A	C	0.113	0.0125	1.91e-19	81.7216	-0.00785194	0.6064	0.6064	FALSE	FALSE	0.0100098	9332	82771	30344	52427	0.216395
Middle temporal T1	Alzheimer's disease	rs9271058	A	T	A	T	0.0978	0.0145	1.37e-11	45.4927	0.00221238	0.2664	0.2664	TRUE	FALSE	0.0108331	9375	82771	30344	52427	0.419089
Middle temporal T1	Alzheimer's disease	rs9331896	C	T	C	T	0.1269	0.013	1.39e-22	95.2876	0.0105964	0.5954	0.5954	FALSE	FALSE	0.00986688	9252	82771	30344	52427	0.141427
Middle temporal T1	Alzheimer's disease	rs9473117	C	A	C	A	0.0873	0.0135	1.16e-10	41.8178	0.00417508	0.2555	0.2555	FALSE	FALSE	0.0109704	9232	82771	30344	52427	0.351758
Middle temporal T2	Alzheimer's disease	rs10808026	C	A	C	A	0.1006	0.0157	1.3e-10	41.0579	-0.00326255	0.7773	0.7773	FALSE	FALSE	0.011749	9282	82771	30344	52427	0.390627
Middle temporal T2	Alzheimer's disease	rs10933431	C	G	C	G	0.0939	0.0159	3.42e-09	34.8768	-0.0066519	0.7714	0.7714	TRUE	FALSE	0.0115649	9375	82771	30344	52427	0.282585
Middle temporal T2	Alzheimer's disease	rs11218343	T	C	T	C	0.2203	0.0315	2.88e-12	48.9112	0.00489938	0.95726	0.95726	FALSE	FALSE	0.0246237	9371	82771	30344	52427	0.421143
Middle temporal T2	Alzheimer's disease	rs12539172	C	T	C	T	0.0823	0.0134	9.26e-10	37.7216	0.00564311	0.6928	0.6928	FALSE	FALSE	0.0103437	9375	82771	30344	52427	0.292685
Middle temporal T2	Alzheimer's disease	rs12881735	T	C	T	C	0.0861	0.0149	7.35e-09	33.3913	-0.0158372	0.7803	0.7803	FALSE	FALSE	0.0112301	9333	82771	30344	52427	0.0792335
Middle temporal T2	Alzheimer's disease	rs138190086	A	G	A	G	0.2787	0.0477	5.3e-09	34.1379	-0.00920287	0.01093	0.01093	FALSE	FALSE	0.0365461	9356	94437	59163	35274	0.400592
Middle temporal T2	Alzheimer's disease	rs17125924	G	A	G	A	0.1279	0.0211	1.42e-09	36.7431	0.0131565	0.07952	0.07952	FALSE	FALSE	0.0166244	9331	82771	30344	52427	0.214357
Middle temporal T2	Alzheimer's disease	rs2322599	A	G	A	G	0.0911	0.0128	9.78e-13	50.6544	-0.00782146	0.3469	0.3469	FALSE	FALSE	0.00995666	9314	82771	30344	52427	0.216065
Middle temporal T2	Alzheimer's disease	rs2830500	C	A	C	A	0.07257	0.013	2.6e-08	31.1622	-0.00631516	0.6809	0.6809	FALSE	FALSE	0.0106476	9287	94437	59163	35274	0.276554
Middle temporal T2	Alzheimer's disease	rs3740688	T	G	T	G	0.0887	0.0123	5.46e-13	52.004	0.00451125	0.5427	0.5427	FALSE	FALSE	0.00971987	9277	82771	30344	52427	0.321278
Middle temporal T2	Alzheimer's disease	rs3752246	G	C	G	C	0.1363	0.0167	3.06e-16	66.613	-0.00476324	0.1899	0.1899	TRUE	FALSE	0.0125183	9375	82771	30344	52427	0.351786
Middle temporal T2	Alzheimer's disease	rs3851179	C	T	C	T	0.1304	0.0126	6.03e-25	107.106	-0.0105577	0.6292	0.6292	FALSE	FALSE	0.00999247	9375	82771	30344	52427	0.145356
Middle temporal T2	Alzheimer's disease	rs429358	C	T	C	T	1.2017	0.0189	1e-200	4042.67	-0.0207745	0.1551	0.1551	FALSE	FALSE	0.0131472	9375	63926	21982	41944	0.0570358
Middle temporal T2	Alzheimer's disease	rs4844610	A	C	A	C	0.1569	0.0155	3.6e-24	102.467	0.00218528	0.172	0.172	FALSE	FALSE	0.0124495	9368	82771	30344	52427	0.430331
Middle temporal T2	Alzheimer's disease	rs593742	A	G	A	G	0.07257	0.0125	6.8e-09	33.705	0.00639948	0.6799	0.6799	FALSE	FALSE	0.010565	9283	82771	30344	52427	0.272349
Middle temporal T2	Alzheimer's disease	rs6024870	G	A	G	A	0.1229	0.0223	3.46e-08	30.3734	0.00776019	0.9165	0.9165	FALSE	FALSE	0.0172335	9336	82771	30344	52427	0.326248
Middle temporal T2	Alzheimer's disease	rs6733839	T	C	T	C	0.1814	0.013	2.05e-44	194.71	-0.00269469	0.3797	0.3797	FALSE	FALSE	0.0101319	8810	82771	30344	52427	0.395135
Middle temporal T2	Alzheimer's disease	rs7185636	T	C	T	C	0.08338	0.0149	2.4e-08	31.3149	0.00108267	0.836	0.836	FALSE	FALSE	0.0128695	9370	82771	30344	52427	0.466478
Middle temporal T2	Alzheimer's disease	rs7412	C	T	C	T	0.4673	0.0305	6.4e-53	234.743	0.0209482	0.93738	0.93738	FALSE	FALSE	0.0180675	9375	63926	21982	41944	0.123138
Middle temporal T2	Alzheimer's disease	rs7920721	G	A	G	A	0.076961	0.0113	1.8e-11	46.3858	0.00149174	0.3678	0.3678	FALSE	FALSE	0.0100374	9208	94437	59163	35274	0.440927
Middle temporal T2	Alzheimer's disease	rs7933202	A	C	A	C	0.113	0.0125	1.91e-19	81.7216	-0.00607936	0.6064	0.6064	FALSE	FALSE	0.00985256	9335	82771	30344	52427	0.268606
Middle temporal T2	Alzheimer's disease	rs9271058	A	T	A	T	0.0978	0.0145	1.37e-11	45.4927	-0.00675022	0.2664	0.2664	TRUE	FALSE	0.0106214	9374	82771	30344	52427	0.262541
Middle temporal T2	Alzheimer's disease	rs9331896	C	T	C	T	0.1269	0.013	1.39e-22	95.2876	0.00346809	0.5954	0.5954	FALSE	FALSE	0.00982182	9268	82771	30344	52427	0.362006
Middle temporal T2	Alzheimer's disease	rs9473117	C	A	C	A	0.0873	0.0135	1.16e-10	41.8178	0.000528219	0.2555	0.2555	FALSE	FALSE	0.0109226	9199	82771	30344	52427	0.480715
Middle temporal T3	Alzheimer's disease	rs10808026	C	A	C	A	0.1006	0.0157	1.3e-10	41.0579	0.00178324	0.7773	0.7773	FALSE	FALSE	0.0113286	9265	82771	30344	52427	0.437461
Middle temporal T3	Alzheimer's disease	rs10933431	C	G	C	G	0.0939	0.0159	3.42e-09	34.8768	0.00455084	0.7714	0.7714	TRUE	FALSE	0.0109865	9375	82771	30344	52427	0.339356
Middle temporal T3	Alzheimer's disease	rs11218343	T	C	T	C	0.2203	0.0315	2.88e-12	48.9112	0.00257206	0.95726	0.95726	FALSE	FALSE	0.0235583	9369	82771	30344	52427	0.45653
Middle temporal T3	Alzheimer's disease	rs12539172	C	T	C	T	0.0823	0.0134	9.26e-10	37.7216	-0.0069382	0.6928	0.6928	FALSE	FALSE	0.00982581	9375	82771	30344	52427	0.240057
Middle temporal T3	Alzheimer's disease	rs12881735	T	C	T	C	0.0861	0.0149	7.35e-09	33.3913	-0.0186905	0.7803	0.7803	FALSE	FALSE	0.0109025	9332	82771	30344	52427	0.0432348
Middle temporal T3	Alzheimer's disease	rs138190086	A	G	A	G	0.2787	0.0477	5.3e-09	34.1379	0.0307178	0.01093	0.01093	FALSE	FALSE	0.0343471	9343	94437	59163	35274	0.185571
Middle temporal T3	Alzheimer's disease	rs17125924	G	A	G	A	0.1279	0.0211	1.42e-09	36.7431	0.00258258	0.07952	0.07952	FALSE	FALSE	0.0158121	9328	82771	30344	52427	0.435129
Middle temporal T3	Alzheimer's disease	rs2322599	A	G	A	G	0.0911	0.0128	9.78e-13	50.6544	-0.00641974	0.3469	0.3469	FALSE	FALSE	0.0094654	9314	82771	30344	52427	0.248812
Middle temporal T3	Alzheimer's disease	rs2830500	C	A	C	A	0.07257	0.013	2.6e-08	31.1622	-0.00931451	0.6809	0.6809	FALSE	FALSE	0.0102085	9283	94437	59163	35274	0.180772
Middle temporal T3	Alzheimer's disease	rs3740688	T	G	T	G	0.0887	0.0123	5.46e-13	52.004	0.00408844	0.5427	0.5427	FALSE	FALSE	0.00925489	9308	82771	30344	52427	0.329331
Middle temporal T3	Alzheimer's disease	rs3752246	G	C	G	C	0.1363	0.0167	3.06e-16	66.613	0.00669453	0.1899	0.1899	TRUE	FALSE	0.0119311	9375	82771	30344	52427	0.287364
Middle temporal T3	Alzheimer's disease	rs3851179	C	T	C	T	0.1304	0.0126	6.03e-25	107.106	-0.0161698	0.6292	0.6292	FALSE	FALSE	0.0094952	9375	82771	30344	52427	0.0442888
Middle temporal T3	Alzheimer's disease	rs429358	C	T	C	T	1.2017	0.0189	1e-200	4042.67	-0.0414459	0.1551	0.1551	FALSE	FALSE	0.0132748	9375	63926	21982	41944	0.000897646
Middle temporal T3	Alzheimer's disease	rs4844610	A	C	A	C	0.1569	0.0155	3.6e-24	102.467	-0.00188815	0.172	0.172	FALSE	FALSE	0.0119279	9373	82771	30344	52427	0.437111
Middle temporal T3	Alzheimer's disease	rs593742	A	G	A	G	0.07257	0.0125	6.8e-09	33.705	0.0138895	0.6799	0.6799	FALSE	FALSE	0.00992386	9316	82771	30344	52427	0.0808164
Middle temporal T3	Alzheimer's disease	rs6024870	G	A	G	A	0.1229	0.0223	3.46e-08	30.3734	-0.0101299	0.9165	0.9165	FALSE	FALSE	0.0161704	9314	82771	30344	52427	0.26551
Middle temporal T3	Alzheimer's disease	rs6733839	T	C	T	C	0.1814	0.013	2.05e-44	194.71	-0.00424361	0.3797	0.3797	FALSE	FALSE	0.00971531	8802	82771	30344	52427	0.331129
Middle temporal T3	Alzheimer's disease	rs7185636	T	C	T	C	0.08338	0.0149	2.4e-08	31.3149	0.000516048	0.836	0.836	FALSE	FALSE	0.0121296	9373	82771	30344	52427	0.483032
Middle temporal T3	Alzheimer's disease	rs7412	C	T	C	T	0.4673	0.0305	6.4e-53	234.743	-0.0244095	0.93738	0.93738	FALSE	FALSE	0.0168377	9375	63926	21982	41944	0.0735721
Middle temporal T3	Alzheimer's disease	rs7920721	G	A	G	A	0.076961	0.0113	1.8e-11	46.3858	0.00607846	0.3678	0.3678	FALSE	FALSE	0.00959286	9212	94437	59163	35274	0.263157
Middle temporal T3	Alzheimer's disease	rs7933202	A	C	A	C	0.113	0.0125	1.91e-19	81.7216	-0.00490476	0.6064	0.6064	FALSE	FALSE	0.00940111	9324	82771	30344	52427	0.300932
Middle temporal T3	Alzheimer's disease	rs9271058	A	T	A	T	0.0978	0.0145	1.37e-11	45.4927	-0.0238047	0.2664	0.2664	TRUE	FALSE	0.0102343	9375	82771	30344	52427	0.0100101
Middle temporal T3	Alzheimer's disease	rs9331896	C	T	C	T	0.1269	0.013	1.39e-22	95.2876	0.0157017	0.5954	0.5954	FALSE	FALSE	0.00931173	9268	82771	30344	52427	0.045876
Middle temporal T3	Alzheimer's disease	rs9473117	C	A	C	A	0.0873	0.0135	1.16e-10	41.8178	0.00652457	0.2555	0.2555	FALSE	FALSE	0.0103847	9212	82771	30344	52427	0.264907
Pallidum	Alzheimer's disease	rs10808026	C	A	C	A	0.1006	0.0157	1.3e-10	41.0579	-0.0196808	0.7773	0.7773	FALSE	FALSE	0.00784565	27814	82771	30344	52427	0.00606227
Pallidum	Alzheimer's disease	rs10933431	C	G	C	G	0.0939	0.0159	3.42e-09	34.8768	0.0025107	0.7714	0.7714	TRUE	FALSE	0.00769502	28124	82771	30344	52427	0.372108
Pallidum	Alzheimer's disease	rs11218343	T	C	T	C	0.2203	0.0315	2.88e-12	48.9112	0.0157974	0.95726	0.95726	FALSE	FALSE	0.0167289	28107	82771	30344	52427	0.172504
Pallidum	Alzheimer's disease	rs12539172	C	T	C	T	0.0823	0.0134	9.26e-10	37.7216	-0.00636757	0.6928	0.6928	FALSE	FALSE	0.00685089	28124	82771	30344	52427	0.176328
Pallidum	Alzheimer's disease	rs12881735	T	C	T	C	0.0861	0.0149	7.35e-09	33.3913	0.00708249	0.7803	0.7803	FALSE	FALSE	0.00756618	28003	82771	30344	52427	0.174618
Pallidum	Alzheimer's disease	rs138190086	A	G	A	G	0.2787	0.0477	5.3e-09	34.1379	0.00378666	0.01093	0.01093	FALSE	FALSE	0.0236809	28046	94437	59163	35274	0.436479
Pallidum	Alzheimer's disease	rs17125924	G	A	G	A	0.1279	0.0211	1.42e-09	36.7431	0.00322851	0.07952	0.07952	FALSE	FALSE	0.0111631	27994	82771	30344	52427	0.38621
Pallidum	Alzheimer's disease	rs2322599	A	G	A	G	0.0911	0.0128	9.78e-13	50.6544	0.00601221	0.3469	0.3469	FALSE	FALSE	0.00664158	27946	82771	30344	52427	0.18267
Pallidum	Alzheimer's disease	rs2830500	C	A	C	A	0.07257	0.013	2.6e-08	31.1622	0.00681497	0.6809	0.6809	FALSE	FALSE	0.00708628	27869	94437	59163	35274	0.168097
Pallidum	Alzheimer's disease	rs3740688	T	G	T	G	0.0887	0.0123	5.46e-13	52.004	0.0239568	0.5427	0.5427	FALSE	FALSE	0.00644607	27878	82771	30344	52427	0.000101002
Pallidum	Alzheimer's disease	rs3752246	G	C	G	C	0.1363	0.0167	3.06e-16	66.613	-0.0112231	0.1899	0.1899	TRUE	FALSE	0.00836012	28124	82771	30344	52427	0.0897237
Pallidum	Alzheimer's disease	rs3851179	C	T	C	T	0.1304	0.0126	6.03e-25	107.106	-0.00848955	0.6292	0.6292	FALSE	FALSE	0.00662378	28124	82771	30344	52427	0.0999779
Pallidum	Alzheimer's disease	rs429358	C	T	C	T	1.2017	0.0189	1e-200	4042.67	-0.00554828	0.1551	0.1551	FALSE	FALSE	0.00893584	28124	63926	21982	41944	0.267332
Pallidum	Alzheimer's disease	rs4844610	A	C	A	C	0.1569	0.0155	3.6e-24	102.467	0.00754566	0.172	0.172	FALSE	FALSE	0.00833734	28108	82771	30344	52427	0.182721
Pallidum	Alzheimer's disease	rs593742	A	G	A	G	0.07257	0.0125	6.8e-09	33.705	-0.0153415	0.6799	0.6799	FALSE	FALSE	0.00697651	27891	82771	30344	52427	0.0139382
Pallidum	Alzheimer's disease	rs6024870	G	A	G	A	0.1229	0.0223	3.46e-08	30.3734	0.00467674	0.9165	0.9165	FALSE	FALSE	0.0113782	27957	82771	30344	52427	0.340527
Pallidum	Alzheimer's disease	rs6733839	T	C	T	C	0.1814	0.013	2.05e-44	194.71	0.00682063	0.3797	0.3797	FALSE	FALSE	0.00676794	26483	82771	30344	52427	0.156779
Pallidum	Alzheimer's disease	rs7185636	T	C	T	C	0.08338	0.0149	2.4e-08	31.3149	-0.00574886	0.836	0.836	FALSE	FALSE	0.00851304	28114	82771	30344	52427	0.249743
Pallidum	Alzheimer's disease	rs7412	C	T	C	T	0.4673	0.0305	6.4e-53	234.743	0.00462929	0.93738	0.93738	FALSE	FALSE	0.0118798	28124	63926	21982	41944	0.348387
Pallidum	Alzheimer's disease	rs7920721	G	A	G	A	0.076961	0.0113	1.8e-11	46.3858	-0.00783929	0.3678	0.3678	FALSE	FALSE	0.0066679	27614	94437	59163	35274	0.119862
Pallidum	Alzheimer's disease	rs7933202	A	C	A	C	0.113	0.0125	1.91e-19	81.7216	-0.0118177	0.6064	0.6064	FALSE	FALSE	0.00655967	27989	82771	30344	52427	0.0358067
Pallidum	Alzheimer's disease	rs9271058	A	T	A	T	0.0978	0.0145	1.37e-11	45.4927	0.0250635	0.2664	0.2664	TRUE	FALSE	0.00710246	28122	82771	30344	52427	0.000208687
Pallidum	Alzheimer's disease	rs9331896	C	T	C	T	0.1269	0.013	1.39e-22	95.2876	0.00042342	0.5954	0.5954	FALSE	FALSE	0.00650926	27785	82771	30344	52427	0.474068
Pallidum	Alzheimer's disease	rs9473117	C	A	C	A	0.0873	0.0135	1.16e-10	41.8178	-0.0197839	0.2555	0.2555	FALSE	FALSE	0.00723209	27641	82771	30344	52427	0.00311365
Pallidum T1	Alzheimer's disease	rs10808026	C	A	C	A	0.1006	0.0157	1.3e-10	41.0579	-0.00131593	0.7773	0.7773	FALSE	FALSE	0.0129613	9268	82771	30344	52427	0.459566
Pallidum T1	Alzheimer's disease	rs10933431	C	G	C	G	0.0939	0.0159	3.42e-09	34.8768	0.00152021	0.7714	0.7714	TRUE	FALSE	0.0128194	9375	82771	30344	52427	0.452801
Pallidum T1	Alzheimer's disease	rs11218343	T	C	T	C	0.2203	0.0315	2.88e-12	48.9112	0.0233868	0.95726	0.95726	FALSE	FALSE	0.0288841	9368	82771	30344	52427	0.209063
Pallidum T1	Alzheimer's disease	rs12539172	C	T	C	T	0.0823	0.0134	9.26e-10	37.7216	-0.00730731	0.6928	0.6928	FALSE	FALSE	0.0113063	9375	82771	30344	52427	0.259041
Pallidum T1	Alzheimer's disease	rs12881735	T	C	T	C	0.0861	0.0149	7.35e-09	33.3913	0.0115646	0.7803	0.7803	FALSE	FALSE	0.0126295	9339	82771	30344	52427	0.179918
Pallidum T1	Alzheimer's disease	rs138190086	A	G	A	G	0.2787	0.0477	5.3e-09	34.1379	0.00546578	0.01093	0.01093	FALSE	FALSE	0.0380006	9348	94437	59163	35274	0.442816
Pallidum T1	Alzheimer's disease	rs17125924	G	A	G	A	0.1279	0.0211	1.42e-09	36.7431	-0.0126173	0.07952	0.07952	FALSE	FALSE	0.018872	9336	82771	30344	52427	0.251885
Pallidum T1	Alzheimer's disease	rs2322599	A	G	A	G	0.0911	0.0128	9.78e-13	50.6544	0.00960275	0.3469	0.3469	FALSE	FALSE	0.0110971	9319	82771	30344	52427	0.193426
Pallidum T1	Alzheimer's disease	rs2830500	C	A	C	A	0.07257	0.013	2.6e-08	31.1622	-0.00140107	0.6809	0.6809	FALSE	FALSE	0.0117099	9300	94437	59163	35274	0.452381
Pallidum T1	Alzheimer's disease	rs3740688	T	G	T	G	0.0887	0.0123	5.46e-13	52.004	0.0127951	0.5427	0.5427	FALSE	FALSE	0.0106576	9294	82771	30344	52427	0.11496
Pallidum T1	Alzheimer's disease	rs3752246	G	C	G	C	0.1363	0.0167	3.06e-16	66.613	-0.0212484	0.1899	0.1899	TRUE	FALSE	0.0139811	9375	82771	30344	52427	0.0642819
Pallidum T1	Alzheimer's disease	rs3851179	C	T	C	T	0.1304	0.0126	6.03e-25	107.106	-0.00764068	0.6292	0.6292	FALSE	FALSE	0.0109378	9375	82771	30344	52427	0.242414
Pallidum T1	Alzheimer's disease	rs429358	C	T	C	T	1.2017	0.0189	1e-200	4042.67	-0.002887	0.1551	0.1551	FALSE	FALSE	0.014643	9375	63926	21982	41944	0.421851
Pallidum T1	Alzheimer's disease	rs4844610	A	C	A	C	0.1569	0.0155	3.6e-24	102.467	-0.0017098	0.172	0.172	FALSE	FALSE	0.0139443	9368	82771	30344	52427	0.451206
Pallidum T1	Alzheimer's disease	rs593742	A	G	A	G	0.07257	0.0125	6.8e-09	33.705	-0.0126747	0.6799	0.6799	FALSE	FALSE	0.0115935	9293	82771	30344	52427	0.137141
Pallidum T1	Alzheimer's disease	rs6024870	G	A	G	A	0.1229	0.0223	3.46e-08	30.3734	0.0257419	0.9165	0.9165	FALSE	FALSE	0.0189069	9308	82771	30344	52427	0.0866759
Pallidum T1	Alzheimer's disease	rs6733839	T	C	T	C	0.1814	0.013	2.05e-44	194.71	0.0165429	0.3797	0.3797	FALSE	FALSE	0.0112532	8872	82771	30344	52427	0.0707729
Pallidum T1	Alzheimer's disease	rs7185636	T	C	T	C	0.08338	0.0149	2.4e-08	31.3149	0.00103804	0.836	0.836	FALSE	FALSE	0.0141103	9372	82771	30344	52427	0.470678
Pallidum T1	Alzheimer's disease	rs7412	C	T	C	T	0.4673	0.0305	6.4e-53	234.743	-0.0191993	0.93738	0.93738	FALSE	FALSE	0.0196764	9375	63926	21982	41944	0.164594
Pallidum T1	Alzheimer's disease	rs7920721	G	A	G	A	0.076961	0.0113	1.8e-11	46.3858	0.00076878	0.3678	0.3678	FALSE	FALSE	0.0109829	9195	94437	59163	35274	0.472098
Pallidum T1	Alzheimer's disease	rs7933202	A	C	A	C	0.113	0.0125	1.91e-19	81.7216	-0.0130215	0.6064	0.6064	FALSE	FALSE	0.0108858	9331	82771	30344	52427	0.115811
Pallidum T1	Alzheimer's disease	rs9271058	A	T	A	T	0.0978	0.0145	1.37e-11	45.4927	0.0319713	0.2664	0.2664	TRUE	FALSE	0.011773	9374	82771	30344	52427	0.00330746
Pallidum T1	Alzheimer's disease	rs9331896	C	T	C	T	0.1269	0.013	1.39e-22	95.2876	0.011931	0.5954	0.5954	FALSE	FALSE	0.0107517	9250	82771	30344	52427	0.133566
Pallidum T1	Alzheimer's disease	rs9473117	C	A	C	A	0.0873	0.0135	1.16e-10	41.8178	-0.0125032	0.2555	0.2555	FALSE	FALSE	0.0119159	9231	82771	30344	52427	0.147024
Pallidum T2	Alzheimer's disease	rs10808026	C	A	C	A	0.1006	0.0157	1.3e-10	41.0579	-0.0217246	0.7773	0.7773	FALSE	FALSE	0.0135726	9281	82771	30344	52427	0.0547306
Pallidum T2	Alzheimer's disease	rs10933431	C	G	C	G	0.0939	0.0159	3.42e-09	34.8768	0.00173402	0.7714	0.7714	TRUE	FALSE	0.0133692	9374	82771	30344	52427	0.448401
Pallidum T2	Alzheimer's disease	rs11218343	T	C	T	C	0.2203	0.0315	2.88e-12	48.9112	0.0309852	0.95726	0.95726	FALSE	FALSE	0.0284812	9370	82771	30344	52427	0.138316
Pallidum T2	Alzheimer's disease	rs12539172	C	T	C	T	0.0823	0.0134	9.26e-10	37.7216	-0.0158571	0.6928	0.6928	FALSE	FALSE	0.0119566	9374	82771	30344	52427	0.0923825
Pallidum T2	Alzheimer's disease	rs12881735	T	C	T	C	0.0861	0.0149	7.35e-09	33.3913	0.00820977	0.7803	0.7803	FALSE	FALSE	0.0129884	9332	82771	30344	52427	0.263665
Pallidum T2	Alzheimer's disease	rs138190086	A	G	A	G	0.2787	0.0477	5.3e-09	34.1379	0.00795547	0.01093	0.01093	FALSE	FALSE	0.0422414	9355	94437	59163	35274	0.425308
Pallidum T2	Alzheimer's disease	rs17125924	G	A	G	A	0.1279	0.0211	1.42e-09	36.7431	-0.00583796	0.07952	0.07952	FALSE	FALSE	0.0192435	9330	82771	30344	52427	0.380803
Pallidum T2	Alzheimer's disease	rs2322599	A	G	A	G	0.0911	0.0128	9.78e-13	50.6544	-0.0159742	0.3469	0.3469	FALSE	FALSE	0.01153	9313	82771	30344	52427	0.0829575
Pallidum T2	Alzheimer's disease	rs2830500	C	A	C	A	0.07257	0.013	2.6e-08	31.1622	0.00770123	0.6809	0.6809	FALSE	FALSE	0.0123089	9286	94437	59163	35274	0.265768
Pallidum T2	Alzheimer's disease	rs3740688	T	G	T	G	0.0887	0.0123	5.46e-13	52.004	0.0342294	0.5427	0.5427	FALSE	FALSE	0.0112012	9276	82771	30344	52427	0.00112202
Pallidum T2	Alzheimer's disease	rs3752246	G	C	G	C	0.1363	0.0167	3.06e-16	66.613	0.0124814	0.1899	0.1899	TRUE	FALSE	0.0144706	9374	82771	30344	52427	0.194197
Pallidum T2	Alzheimer's disease	rs3851179	C	T	C	T	0.1304	0.0126	6.03e-25	107.106	-0.0241996	0.6292	0.6292	FALSE	FALSE	0.0115499	9374	82771	30344	52427	0.0180761
Pallidum T2	Alzheimer's disease	rs429358	C	T	C	T	1.2017	0.0189	1e-200	4042.67	-0.014898	0.1551	0.1551	FALSE	FALSE	0.0151955	9374	63926	21982	41944	0.163438
Pallidum T2	Alzheimer's disease	rs4844610	A	C	A	C	0.1569	0.0155	3.6e-24	102.467	0.0222655	0.172	0.172	FALSE	FALSE	0.01439	9367	82771	30344	52427	0.0608965
Pallidum T2	Alzheimer's disease	rs593742	A	G	A	G	0.07257	0.0125	6.8e-09	33.705	-0.0105813	0.6799	0.6799	FALSE	FALSE	0.0121944	9282	82771	30344	52427	0.192774
Pallidum T2	Alzheimer's disease	rs6024870	G	A	G	A	0.1229	0.0223	3.46e-08	30.3734	-0.00536786	0.9165	0.9165	FALSE	FALSE	0.0199104	9335	82771	30344	52427	0.393734
Pallidum T2	Alzheimer's disease	rs6733839	T	C	T	C	0.1814	0.013	2.05e-44	194.71	0.0109611	0.3797	0.3797	FALSE	FALSE	0.0117381	8809	82771	30344	52427	0.175202
Pallidum T2	Alzheimer's disease	rs7185636	T	C	T	C	0.08338	0.0149	2.4e-08	31.3149	-0.00911968	0.836	0.836	FALSE	FALSE	0.0148877	9369	82771	30344	52427	0.270082
Pallidum T2	Alzheimer's disease	rs7412	C	T	C	T	0.4673	0.0305	6.4e-53	234.743	-0.00268185	0.93738	0.93738	FALSE	FALSE	0.0208906	9374	63926	21982	41944	0.448926
Pallidum T2	Alzheimer's disease	rs7920721	G	A	G	A	0.076961	0.0113	1.8e-11	46.3858	-0.0196787	0.3678	0.3678	FALSE	FALSE	0.0116063	9207	94437	59163	35274	0.0449885
Pallidum T2	Alzheimer's disease	rs7933202	A	C	A	C	0.113	0.0125	1.91e-19	81.7216	-0.00588034	0.6064	0.6064	FALSE	FALSE	0.0113985	9334	82771	30344	52427	0.302967
Pallidum T2	Alzheimer's disease	rs9271058	A	T	A	T	0.0978	0.0145	1.37e-11	45.4927	0.00956483	0.2664	0.2664	TRUE	FALSE	0.012282	9373	82771	30344	52427	0.218057
Pallidum T2	Alzheimer's disease	rs9331896	C	T	C	T	0.1269	0.013	1.39e-22	95.2876	-0.0109245	0.5954	0.5954	FALSE	FALSE	0.0113418	9267	82771	30344	52427	0.167722
Pallidum T2	Alzheimer's disease	rs9473117	C	A	C	A	0.0873	0.0135	1.16e-10	41.8178	-0.0167297	0.2555	0.2555	FALSE	FALSE	0.0125992	9198	82771	30344	52427	0.0921146
Pallidum T3	Alzheimer's disease	rs10808026	C	A	C	A	0.1006	0.0157	1.3e-10	41.0579	-0.0350608	0.7773	0.7773	FALSE	FALSE	0.0142455	9265	82771	30344	52427	0.0069238
Pallidum T3	Alzheimer's disease	rs10933431	C	G	C	G	0.0939	0.0159	3.42e-09	34.8768	0.00306994	0.7714	0.7714	TRUE	FALSE	0.013807	9375	82771	30344	52427	0.412022
Pallidum T3	Alzheimer's disease	rs11218343	T	C	T	C	0.2203	0.0315	2.88e-12	48.9112	-0.00181712	0.95726	0.95726	FALSE	FALSE	0.0296242	9369	82771	30344	52427	0.475545
Pallidum T3	Alzheimer's disease	rs12539172	C	T	C	T	0.0823	0.0134	9.26e-10	37.7216	0.00198178	0.6928	0.6928	FALSE	FALSE	0.0123544	9375	82771	30344	52427	0.436279
Pallidum T3	Alzheimer's disease	rs12881735	T	C	T	C	0.0861	0.0149	7.35e-09	33.3913	0.00183771	0.7803	0.7803	FALSE	FALSE	0.0137149	9332	82771	30344	52427	0.446704
Pallidum T3	Alzheimer's disease	rs138190086	A	G	A	G	0.2787	0.0477	5.3e-09	34.1379	-0.00453644	0.01093	0.01093	FALSE	FALSE	0.0430498	9343	94437	59163	35274	0.458038
Pallidum T3	Alzheimer's disease	rs17125924	G	A	G	A	0.1279	0.0211	1.42e-09	36.7431	0.0203221	0.07952	0.07952	FALSE	FALSE	0.0199032	9328	82771	30344	52427	0.153616
Pallidum T3	Alzheimer's disease	rs2322599	A	G	A	G	0.0911	0.0128	9.78e-13	50.6544	0.0262126	0.3469	0.3469	FALSE	FALSE	0.0118938	9314	82771	30344	52427	0.0137663
Pallidum T3	Alzheimer's disease	rs2830500	C	A	C	A	0.07257	0.013	2.6e-08	31.1622	0.0154747	0.6809	0.6809	FALSE	FALSE	0.0128232	9283	94437	59163	35274	0.11376
Pallidum T3	Alzheimer's disease	rs3740688	T	G	T	G	0.0887	0.0123	5.46e-13	52.004	0.0229095	0.5427	0.5427	FALSE	FALSE	0.0116482	9308	82771	30344	52427	0.0246044
Pallidum T3	Alzheimer's disease	rs3752246	G	C	G	C	0.1363	0.0167	3.06e-16	66.613	-0.0235922	0.1899	0.1899	TRUE	FALSE	0.0149995	9375	82771	30344	52427	0.0578755
Pallidum T3	Alzheimer's disease	rs3851179	C	T	C	T	0.1304	0.0126	6.03e-25	107.106	0.00571604	0.6292	0.6292	FALSE	FALSE	0.0119366	9375	82771	30344	52427	0.316016
Pallidum T3	Alzheimer's disease	rs429358	C	T	C	T	1.2017	0.0189	1e-200	4042.67	-0.00209414	0.1551	0.1551	FALSE	FALSE	0.0166759	9375	63926	21982	41944	0.450033
Pallidum T3	Alzheimer's disease	rs4844610	A	C	A	C	0.1569	0.0155	3.6e-24	102.467	0.00198157	0.172	0.172	FALSE	FALSE	0.0149903	9373	82771	30344	52427	0.447417
Pallidum T3	Alzheimer's disease	rs593742	A	G	A	G	0.07257	0.0125	6.8e-09	33.705	-0.0238681	0.6799	0.6799	FALSE	FALSE	0.0124705	9316	82771	30344	52427	0.0278123
Pallidum T3	Alzheimer's disease	rs6024870	G	A	G	A	0.1229	0.0223	3.46e-08	30.3734	-0.00623317	0.9165	0.9165	FALSE	FALSE	0.0203177	9314	82771	30344	52427	0.379503
Pallidum T3	Alzheimer's disease	rs6733839	T	C	T	C	0.1814	0.013	2.05e-44	194.71	-0.00697045	0.3797	0.3797	FALSE	FALSE	0.0122016	8802	82771	30344	52427	0.283907
Pallidum T3	Alzheimer's disease	rs7185636	T	C	T	C	0.08338	0.0149	2.4e-08	31.3149	-0.00584096	0.836	0.836	FALSE	FALSE	0.0152404	9373	82771	30344	52427	0.350765
Pallidum T3	Alzheimer's disease	rs7412	C	T	C	T	0.4673	0.0305	6.4e-53	234.743	0.0335058	0.93738	0.93738	FALSE	FALSE	0.0211736	9375	63926	21982	41944	0.0567757
Pallidum T3	Alzheimer's disease	rs7920721	G	A	G	A	0.076961	0.0113	1.8e-11	46.3858	-0.00537519	0.3678	0.3678	FALSE	FALSE	0.012073	9212	94437	59163	35274	0.328079
Pallidum T3	Alzheimer's disease	rs7933202	A	C	A	C	0.113	0.0125	1.91e-19	81.7216	-0.0192175	0.6064	0.6064	FALSE	FALSE	0.0118216	9324	82771	30344	52427	0.0520144
Pallidum T3	Alzheimer's disease	rs9271058	A	T	A	T	0.0978	0.0145	1.37e-11	45.4927	0.0329856	0.2664	0.2664	TRUE	FALSE	0.0128678	9375	82771	30344	52427	0.00518243
Pallidum T3	Alzheimer's disease	rs9331896	C	T	C	T	0.1269	0.013	1.39e-22	95.2876	-0.00062393	0.5954	0.5954	FALSE	FALSE	0.0117341	9268	82771	30344	52427	0.478797
Pallidum T3	Alzheimer's disease	rs9473117	C	A	C	A	0.0873	0.0135	1.16e-10	41.8178	-0.0294755	0.2555	0.2555	FALSE	FALSE	0.0130771	9212	82771	30344	52427	0.0120985
Paracentral	Alzheimer's disease	rs10808026	C	A	C	A	0.1006	0.0157	1.3e-10	41.0579	0.000379207	0.7773	0.7773	FALSE	FALSE	0.00660261	27815	82771	30344	52427	0.4771
Paracentral	Alzheimer's disease	rs10933431	C	G	C	G	0.0939	0.0159	3.42e-09	34.8768	0.0055638	0.7714	0.7714	TRUE	FALSE	0.00647808	28125	82771	30344	52427	0.195207
Paracentral	Alzheimer's disease	rs11218343	T	C	T	C	0.2203	0.0315	2.88e-12	48.9112	0.0128761	0.95726	0.95726	FALSE	FALSE	0.0140768	28108	82771	30344	52427	0.180173
Paracentral	Alzheimer's disease	rs12539172	C	T	C	T	0.0823	0.0134	9.26e-10	37.7216	0.00789353	0.6928	0.6928	FALSE	FALSE	0.00576632	28125	82771	30344	52427	0.0855148
Paracentral	Alzheimer's disease	rs12881735	T	C	T	C	0.0861	0.0149	7.35e-09	33.3913	0.00156615	0.7803	0.7803	FALSE	FALSE	0.00636536	28004	82771	30344	52427	0.402824
Paracentral	Alzheimer's disease	rs138190086	A	G	A	G	0.2787	0.0477	5.3e-09	34.1379	-0.00464294	0.01093	0.01093	FALSE	FALSE	0.0199498	28047	94437	59163	35274	0.407985
Paracentral	Alzheimer's disease	rs17125924	G	A	G	A	0.1279	0.0211	1.42e-09	36.7431	-0.00159981	0.07952	0.07952	FALSE	FALSE	0.009393	27995	82771	30344	52427	0.432379
Paracentral	Alzheimer's disease	rs2322599	A	G	A	G	0.0911	0.0128	9.78e-13	50.6544	0.00843692	0.3469	0.3469	FALSE	FALSE	0.0055849	27947	82771	30344	52427	0.0654367
Paracentral	Alzheimer's disease	rs2830500	C	A	C	A	0.07257	0.013	2.6e-08	31.1622	-0.00808998	0.6809	0.6809	FALSE	FALSE	0.00596419	27870	94437	59163	35274	0.0874821
Paracentral	Alzheimer's disease	rs3740688	T	G	T	G	0.0887	0.0123	5.46e-13	52.004	0.0109036	0.5427	0.5427	FALSE	FALSE	0.00543431	27879	82771	30344	52427	0.0224053
Paracentral	Alzheimer's disease	rs3752246	G	C	G	C	0.1363	0.0167	3.06e-16	66.613	-0.00329104	0.1899	0.1899	TRUE	FALSE	0.00703731	28125	82771	30344	52427	0.320015
Paracentral	Alzheimer's disease	rs3851179	C	T	C	T	0.1304	0.0126	6.03e-25	107.106	-0.00772295	0.6292	0.6292	FALSE	FALSE	0.00557532	28125	82771	30344	52427	0.0829954
Paracentral	Alzheimer's disease	rs429358	C	T	C	T	1.2017	0.0189	1e-200	4042.67	0.0069418	0.1551	0.1551	FALSE	FALSE	0.0075234	28125	63926	21982	41944	0.178083
Paracentral	Alzheimer's disease	rs4844610	A	C	A	C	0.1569	0.0155	3.6e-24	102.467	-0.00392566	0.172	0.172	FALSE	FALSE	0.00701689	28109	82771	30344	52427	0.287924
Paracentral	Alzheimer's disease	rs593742	A	G	A	G	0.07257	0.0125	6.8e-09	33.705	-0.00619146	0.6799	0.6799	FALSE	FALSE	0.00586953	27892	82771	30344	52427	0.145748
Paracentral	Alzheimer's disease	rs6024870	G	A	G	A	0.1229	0.0223	3.46e-08	30.3734	0.00349866	0.9165	0.9165	FALSE	FALSE	0.00957777	27958	82771	30344	52427	0.357447
Paracentral	Alzheimer's disease	rs6733839	T	C	T	C	0.1814	0.013	2.05e-44	194.71	0.000556238	0.3797	0.3797	FALSE	FALSE	0.00569563	26484	82771	30344	52427	0.461101
Paracentral	Alzheimer's disease	rs7185636	T	C	T	C	0.08338	0.0149	2.4e-08	31.3149	0.00405165	0.836	0.836	FALSE	FALSE	0.00716514	28115	82771	30344	52427	0.285878
Paracentral	Alzheimer's disease	rs7412	C	T	C	T	0.4673	0.0305	6.4e-53	234.743	0.0134941	0.93738	0.93738	FALSE	FALSE	0.00999742	28125	63926	21982	41944	0.0885464
Paracentral	Alzheimer's disease	rs7920721	G	A	G	A	0.076961	0.0113	1.8e-11	46.3858	-0.0033415	0.3678	0.3678	FALSE	FALSE	0.00561557	27616	94437	59163	35274	0.275908
Paracentral	Alzheimer's disease	rs7933202	A	C	A	C	0.113	0.0125	1.91e-19	81.7216	0.00299901	0.6064	0.6064	FALSE	FALSE	0.00552063	27990	82771	30344	52427	0.293483
Paracentral	Alzheimer's disease	rs9271058	A	T	A	T	0.0978	0.0145	1.37e-11	45.4927	-0.0145481	0.2664	0.2664	TRUE	FALSE	0.00597775	28123	82771	30344	52427	0.00747249
Paracentral	Alzheimer's disease	rs9331896	C	T	C	T	0.1269	0.013	1.39e-22	95.2876	0.000613477	0.5954	0.5954	FALSE	FALSE	0.0054768	27786	82771	30344	52427	0.455406
Paracentral	Alzheimer's disease	rs9473117	C	A	C	A	0.0873	0.0135	1.16e-10	41.8178	0.0107665	0.2555	0.2555	FALSE	FALSE	0.00608945	27642	82771	30344	52427	0.0385263
Paracentral T1	Alzheimer's disease	rs10808026	C	A	C	A	0.1006	0.0157	1.3e-10	41.0579	0.00294712	0.7773	0.7773	FALSE	FALSE	0.0118934	9270	82771	30344	52427	0.402147
Paracentral T1	Alzheimer's disease	rs10933431	C	G	C	G	0.0939	0.0159	3.42e-09	34.8768	0.0133082	0.7714	0.7714	TRUE	FALSE	0.0117683	9377	82771	30344	52427	0.129058
Paracentral T1	Alzheimer's disease	rs11218343	T	C	T	C	0.2203	0.0315	2.88e-12	48.9112	-0.0283769	0.95726	0.95726	FALSE	FALSE	0.0265054	9370	82771	30344	52427	0.142172
Paracentral T1	Alzheimer's disease	rs12539172	C	T	C	T	0.0823	0.0134	9.26e-10	37.7216	0.0180965	0.6928	0.6928	FALSE	FALSE	0.0103787	9377	82771	30344	52427	0.040613
Paracentral T1	Alzheimer's disease	rs12881735	T	C	T	C	0.0861	0.0149	7.35e-09	33.3913	0.00359838	0.7803	0.7803	FALSE	FALSE	0.0115952	9341	82771	30344	52427	0.378153
Paracentral T1	Alzheimer's disease	rs138190086	A	G	A	G	0.2787	0.0477	5.3e-09	34.1379	-0.0104812	0.01093	0.01093	FALSE	FALSE	0.0348657	9350	94437	59163	35274	0.381854
Paracentral T1	Alzheimer's disease	rs17125924	G	A	G	A	0.1279	0.0211	1.42e-09	36.7431	0.00282026	0.07952	0.07952	FALSE	FALSE	0.0173205	9338	82771	30344	52427	0.435327
Paracentral T1	Alzheimer's disease	rs2322599	A	G	A	G	0.0911	0.0128	9.78e-13	50.6544	0.0104251	0.3469	0.3469	FALSE	FALSE	0.010182	9321	82771	30344	52427	0.152947
Paracentral T1	Alzheimer's disease	rs2830500	C	A	C	A	0.07257	0.013	2.6e-08	31.1622	-0.0125111	0.6809	0.6809	FALSE	FALSE	0.0107294	9302	94437	59163	35274	0.121796
Paracentral T1	Alzheimer's disease	rs3740688	T	G	T	G	0.0887	0.0123	5.46e-13	52.004	0.0175326	0.5427	0.5427	FALSE	FALSE	0.00979608	9296	82771	30344	52427	0.0367466
Paracentral T1	Alzheimer's disease	rs3752246	G	C	G	C	0.1363	0.0167	3.06e-16	66.613	0.00149548	0.1899	0.1899	TRUE	FALSE	0.0128377	9377	82771	30344	52427	0.453631
Paracentral T1	Alzheimer's disease	rs3851179	C	T	C	T	0.1304	0.0126	6.03e-25	107.106	-0.00348272	0.6292	0.6292	FALSE	FALSE	0.0100411	9377	82771	30344	52427	0.364353
Paracentral T1	Alzheimer's disease	rs429358	C	T	C	T	1.2017	0.0189	1e-200	4042.67	0.00416536	0.1551	0.1551	FALSE	FALSE	0.0134438	9377	63926	21982	41944	0.378343
Paracentral T1	Alzheimer's disease	rs4844610	A	C	A	C	0.1569	0.0155	3.6e-24	102.467	-0.0237608	0.172	0.172	FALSE	FALSE	0.0127992	9370	82771	30344	52427	0.0316959
Paracentral T1	Alzheimer's disease	rs593742	A	G	A	G	0.07257	0.0125	6.8e-09	33.705	-0.0203412	0.6799	0.6799	FALSE	FALSE	0.0106383	9295	82771	30344	52427	0.0279327
Paracentral T1	Alzheimer's disease	rs6024870	G	A	G	A	0.1229	0.0223	3.46e-08	30.3734	0.00943026	0.9165	0.9165	FALSE	FALSE	0.0173625	9310	82771	30344	52427	0.293517
Paracentral T1	Alzheimer's disease	rs6733839	T	C	T	C	0.1814	0.013	2.05e-44	194.71	0.00139692	0.3797	0.3797	FALSE	FALSE	0.010277	8874	82771	30344	52427	0.445939
Paracentral T1	Alzheimer's disease	rs7185636	T	C	T	C	0.08338	0.0149	2.4e-08	31.3149	0.0112653	0.836	0.836	FALSE	FALSE	0.0129506	9374	82771	30344	52427	0.192188
Paracentral T1	Alzheimer's disease	rs7412	C	T	C	T	0.4673	0.0305	6.4e-53	234.743	0.0192503	0.93738	0.93738	FALSE	FALSE	0.0180638	9377	63926	21982	41944	0.143283
Paracentral T1	Alzheimer's disease	rs7920721	G	A	G	A	0.076961	0.0113	1.8e-11	46.3858	0.00164328	0.3678	0.3678	FALSE	FALSE	0.0101122	9197	94437	59163	35274	0.435454
Paracentral T1	Alzheimer's disease	rs7933202	A	C	A	C	0.113	0.0125	1.91e-19	81.7216	0.000161481	0.6064	0.6064	FALSE	FALSE	0.00998824	9333	82771	30344	52427	0.493551
Paracentral T1	Alzheimer's disease	rs9271058	A	T	A	T	0.0978	0.0145	1.37e-11	45.4927	-0.0131893	0.2664	0.2664	TRUE	FALSE	0.0108107	9376	82771	30344	52427	0.111227
Paracentral T1	Alzheimer's disease	rs9331896	C	T	C	T	0.1269	0.013	1.39e-22	95.2876	-0.00388183	0.5954	0.5954	FALSE	FALSE	0.0098579	9252	82771	30344	52427	0.346872
Paracentral T1	Alzheimer's disease	rs9473117	C	A	C	A	0.0873	0.0135	1.16e-10	41.8178	0.00548974	0.2555	0.2555	FALSE	FALSE	0.0109537	9233	82771	30344	52427	0.308124
Paracentral T2	Alzheimer's disease	rs10808026	C	A	C	A	0.1006	0.0157	1.3e-10	41.0579	0.00641861	0.7773	0.7773	FALSE	FALSE	0.0119521	9284	82771	30344	52427	0.295625
Paracentral T2	Alzheimer's disease	rs10933431	C	G	C	G	0.0939	0.0159	3.42e-09	34.8768	0.00352835	0.7714	0.7714	TRUE	FALSE	0.0117683	9377	82771	30344	52427	0.382158
Paracentral T2	Alzheimer's disease	rs11218343	T	C	T	C	0.2203	0.0315	2.88e-12	48.9112	0.0310588	0.95726	0.95726	FALSE	FALSE	0.0250597	9373	82771	30344	52427	0.1076
Paracentral T2	Alzheimer's disease	rs12539172	C	T	C	T	0.0823	0.0134	9.26e-10	37.7216	-0.00204963	0.6928	0.6928	FALSE	FALSE	0.0105253	9377	82771	30344	52427	0.422801
Paracentral T2	Alzheimer's disease	rs12881735	T	C	T	C	0.0861	0.0149	7.35e-09	33.3913	0.0200087	0.7803	0.7803	FALSE	FALSE	0.0114362	9335	82771	30344	52427	0.0400948
Paracentral T2	Alzheimer's disease	rs138190086	A	G	A	G	0.2787	0.0477	5.3e-09	34.1379	-0.00790229	0.01093	0.01093	FALSE	FALSE	0.037205	9358	94437	59163	35274	0.415898
Paracentral T2	Alzheimer's disease	rs17125924	G	A	G	A	0.1279	0.0211	1.42e-09	36.7431	0.00081208	0.07952	0.07952	FALSE	FALSE	0.0169379	9333	82771	30344	52427	0.48088
Paracentral T2	Alzheimer's disease	rs2322599	A	G	A	G	0.0911	0.0128	9.78e-13	50.6544	0.0206361	0.3469	0.3469	FALSE	FALSE	0.0101275	9316	82771	30344	52427	0.0207932
Paracentral T2	Alzheimer's disease	rs2830500	C	A	C	A	0.07257	0.013	2.6e-08	31.1622	-0.000432736	0.6809	0.6809	FALSE	FALSE	0.0108332	9289	94437	59163	35274	0.484068
Paracentral T2	Alzheimer's disease	rs3740688	T	G	T	G	0.0887	0.0123	5.46e-13	52.004	0.0143457	0.5427	0.5427	FALSE	FALSE	0.00989562	9279	82771	30344	52427	0.0735706
Paracentral T2	Alzheimer's disease	rs3752246	G	C	G	C	0.1363	0.0167	3.06e-16	66.613	-0.000790302	0.1899	0.1899	TRUE	FALSE	0.0127385	9377	82771	30344	52427	0.475265
Paracentral T2	Alzheimer's disease	rs3851179	C	T	C	T	0.1304	0.0126	6.03e-25	107.106	-0.0121232	0.6292	0.6292	FALSE	FALSE	0.0101668	9377	82771	30344	52427	0.116545
Paracentral T2	Alzheimer's disease	rs429358	C	T	C	T	1.2017	0.0189	1e-200	4042.67	-0.00895409	0.1551	0.1551	FALSE	FALSE	0.01338	9377	63926	21982	41944	0.251679
Paracentral T2	Alzheimer's disease	rs4844610	A	C	A	C	0.1569	0.0155	3.6e-24	102.467	0.0156131	0.172	0.172	FALSE	FALSE	0.0126583	9370	82771	30344	52427	0.108708
Paracentral T2	Alzheimer's disease	rs593742	A	G	A	G	0.07257	0.0125	6.8e-09	33.705	-0.00240894	0.6799	0.6799	FALSE	FALSE	0.0107303	9285	82771	30344	52427	0.411185
Paracentral T2	Alzheimer's disease	rs6024870	G	A	G	A	0.1229	0.0223	3.46e-08	30.3734	0.0144692	0.9165	0.9165	FALSE	FALSE	0.0175407	9338	82771	30344	52427	0.204717
Paracentral T2	Alzheimer's disease	rs6733839	T	C	T	C	0.1814	0.013	2.05e-44	194.71	0.00411471	0.3797	0.3797	FALSE	FALSE	0.0103385	8812	82771	30344	52427	0.345316
Paracentral T2	Alzheimer's disease	rs7185636	T	C	T	C	0.08338	0.0149	2.4e-08	31.3149	0.00942515	0.836	0.836	FALSE	FALSE	0.0130942	9372	82771	30344	52427	0.235825
Paracentral T2	Alzheimer's disease	rs7412	C	T	C	T	0.4673	0.0305	6.4e-53	234.743	-0.00963468	0.93738	0.93738	FALSE	FALSE	0.0183869	9377	63926	21982	41944	0.300141
Paracentral T2	Alzheimer's disease	rs7920721	G	A	G	A	0.076961	0.0113	1.8e-11	46.3858	-0.00586752	0.3678	0.3678	FALSE	FALSE	0.0102162	9210	94437	59163	35274	0.28287
Paracentral T2	Alzheimer's disease	rs7933202	A	C	A	C	0.113	0.0125	1.91e-19	81.7216	-0.00542274	0.6064	0.6064	FALSE	FALSE	0.0100333	9337	82771	30344	52427	0.294436
Paracentral T2	Alzheimer's disease	rs9271058	A	T	A	T	0.0978	0.0145	1.37e-11	45.4927	-0.00483868	0.2664	0.2664	TRUE	FALSE	0.0108093	9376	82771	30344	52427	0.327206
Paracentral T2	Alzheimer's disease	rs9331896	C	T	C	T	0.1269	0.013	1.39e-22	95.2876	0.00484176	0.5954	0.5954	FALSE	FALSE	0.0100014	9270	82771	30344	52427	0.314155
Paracentral T2	Alzheimer's disease	rs9473117	C	A	C	A	0.0873	0.0135	1.16e-10	41.8178	0.0113123	0.2555	0.2555	FALSE	FALSE	0.011107	9201	82771	30344	52427	0.154224
Paracentral T3	Alzheimer's disease	rs10808026	C	A	C	A	0.1006	0.0157	1.3e-10	41.0579	-0.008134	0.7773	0.7773	FALSE	FALSE	0.0118342	9261	82771	30344	52427	0.245937
Paracentral T3	Alzheimer's disease	rs10933431	C	G	C	G	0.0939	0.0159	3.42e-09	34.8768	0.00262751	0.7714	0.7714	TRUE	FALSE	0.01148	9371	82771	30344	52427	0.409482
Paracentral T3	Alzheimer's disease	rs11218343	T	C	T	C	0.2203	0.0315	2.88e-12	48.9112	0.0279538	0.95726	0.95726	FALSE	FALSE	0.0246151	9365	82771	30344	52427	0.128055
Paracentral T3	Alzheimer's disease	rs12539172	C	T	C	T	0.0823	0.0134	9.26e-10	37.7216	0.00937285	0.6928	0.6928	FALSE	FALSE	0.0102668	9371	82771	30344	52427	0.180639
Paracentral T3	Alzheimer's disease	rs12881735	T	C	T	C	0.0861	0.0149	7.35e-09	33.3913	-0.0175804	0.7803	0.7803	FALSE	FALSE	0.0113766	9328	82771	30344	52427	0.0611356
Paracentral T3	Alzheimer's disease	rs138190086	A	G	A	G	0.2787	0.0477	5.3e-09	34.1379	0.00473301	0.01093	0.01093	FALSE	FALSE	0.0358694	9339	94437	59163	35274	0.447511
Paracentral T3	Alzheimer's disease	rs17125924	G	A	G	A	0.1279	0.0211	1.42e-09	36.7431	-0.00661648	0.07952	0.07952	FALSE	FALSE	0.0165308	9324	82771	30344	52427	0.344486
Paracentral T3	Alzheimer's disease	rs2322599	A	G	A	G	0.0911	0.0128	9.78e-13	50.6544	-0.00476261	0.3469	0.3469	FALSE	FALSE	0.00988232	9310	82771	30344	52427	0.314927
Paracentral T3	Alzheimer's disease	rs2830500	C	A	C	A	0.07257	0.013	2.6e-08	31.1622	-0.0114942	0.6809	0.6809	FALSE	FALSE	0.0106725	9279	94437	59163	35274	0.140743
Paracentral T3	Alzheimer's disease	rs3740688	T	G	T	G	0.0887	0.0123	5.46e-13	52.004	0.00317512	0.5427	0.5427	FALSE	FALSE	0.00968059	9304	82771	30344	52427	0.37146
Paracentral T3	Alzheimer's disease	rs3752246	G	C	G	C	0.1363	0.0167	3.06e-16	66.613	-0.00941101	0.1899	0.1899	TRUE	FALSE	0.0124673	9371	82771	30344	52427	0.225169
Paracentral T3	Alzheimer's disease	rs3851179	C	T	C	T	0.1304	0.0126	6.03e-25	107.106	-0.00764889	0.6292	0.6292	FALSE	FALSE	0.00992319	9371	82771	30344	52427	0.22041
Paracentral T3	Alzheimer's disease	rs429358	C	T	C	T	1.2017	0.0189	1e-200	4042.67	0.0267619	0.1551	0.1551	FALSE	FALSE	0.0138667	9371	63926	21982	41944	0.0268066
Paracentral T3	Alzheimer's disease	rs4844610	A	C	A	C	0.1569	0.0155	3.6e-24	102.467	-0.00500176	0.172	0.172	FALSE	FALSE	0.0124651	9369	82771	30344	52427	0.344114
Paracentral T3	Alzheimer's disease	rs593742	A	G	A	G	0.07257	0.0125	6.8e-09	33.705	0.00128894	0.6799	0.6799	FALSE	FALSE	0.0103587	9312	82771	30344	52427	0.450487
Paracentral T3	Alzheimer's disease	rs6024870	G	A	G	A	0.1229	0.0223	3.46e-08	30.3734	-0.0105973	0.9165	0.9165	FALSE	FALSE	0.0168719	9310	82771	30344	52427	0.264967
Paracentral T3	Alzheimer's disease	rs6733839	T	C	T	C	0.1814	0.013	2.05e-44	194.71	-0.0043275	0.3797	0.3797	FALSE	FALSE	0.0101762	8798	82771	30344	52427	0.335325
Paracentral T3	Alzheimer's disease	rs7185636	T	C	T	C	0.08338	0.0149	2.4e-08	31.3149	-0.00710244	0.836	0.836	FALSE	FALSE	0.0126743	9369	82771	30344	52427	0.28761
Paracentral T3	Alzheimer's disease	rs7412	C	T	C	T	0.4673	0.0305	6.4e-53	234.743	0.0308915	0.93738	0.93738	FALSE	FALSE	0.0175926	9371	63926	21982	41944	0.0395494
Paracentral T3	Alzheimer's disease	rs7920721	G	A	G	A	0.076961	0.0113	1.8e-11	46.3858	-0.00564472	0.3678	0.3678	FALSE	FALSE	0.0100207	9209	94437	59163	35274	0.286613
Paracentral T3	Alzheimer's disease	rs7933202	A	C	A	C	0.113	0.0125	1.91e-19	81.7216	0.0142777	0.6064	0.6064	FALSE	FALSE	0.00982772	9320	82771	30344	52427	0.0731403
Paracentral T3	Alzheimer's disease	rs9271058	A	T	A	T	0.0978	0.0145	1.37e-11	45.4927	-0.026576	0.2664	0.2664	TRUE	FALSE	0.0106938	9371	82771	30344	52427	0.00647418
Paracentral T3	Alzheimer's disease	rs9331896	C	T	C	T	0.1269	0.013	1.39e-22	95.2876	0.000876033	0.5954	0.5954	FALSE	FALSE	0.00973942	9264	82771	30344	52427	0.464165
Paracentral T3	Alzheimer's disease	rs9473117	C	A	C	A	0.0873	0.0135	1.16e-10	41.8178	0.0141655	0.2555	0.2555	FALSE	FALSE	0.0108557	9208	82771	30344	52427	0.0959666
Parahippocampal	Alzheimer's disease	rs10808026	C	A	C	A	0.1006	0.0157	1.3e-10	41.0579	-0.00386727	0.7773	0.7773	FALSE	FALSE	0.00934371	27820	82771	30344	52427	0.339477
Parahippocampal	Alzheimer's disease	rs10933431	C	G	C	G	0.0939	0.0159	3.42e-09	34.8768	-0.0248086	0.7714	0.7714	TRUE	FALSE	0.00916705	28130	82771	30344	52427	0.00340214
Parahippocampal	Alzheimer's disease	rs11218343	T	C	T	C	0.2203	0.0315	2.88e-12	48.9112	-0.0370314	0.95726	0.95726	FALSE	FALSE	0.0199229	28113	82771	30344	52427	0.0315321
Parahippocampal	Alzheimer's disease	rs12539172	C	T	C	T	0.0823	0.0134	9.26e-10	37.7216	-0.00282806	0.6928	0.6928	FALSE	FALSE	0.00816122	28130	82771	30344	52427	0.364475
Parahippocampal	Alzheimer's disease	rs12881735	T	C	T	C	0.0861	0.0149	7.35e-09	33.3913	-0.0178653	0.7803	0.7803	FALSE	FALSE	0.00900665	28009	82771	30344	52427	0.0236517
Parahippocampal	Alzheimer's disease	rs138190086	A	G	A	G	0.2787	0.0477	5.3e-09	34.1379	0.0121467	0.01093	0.01093	FALSE	FALSE	0.0282325	28052	94437	59163	35274	0.333511
Parahippocampal	Alzheimer's disease	rs17125924	G	A	G	A	0.1279	0.0211	1.42e-09	36.7431	0.00572879	0.07952	0.07952	FALSE	FALSE	0.0132899	28000	82771	30344	52427	0.333211
Parahippocampal	Alzheimer's disease	rs2322599	A	G	A	G	0.0911	0.0128	9.78e-13	50.6544	-0.000572198	0.3469	0.3469	FALSE	FALSE	0.00790962	27952	82771	30344	52427	0.471165
Parahippocampal	Alzheimer's disease	rs2830500	C	A	C	A	0.07257	0.013	2.6e-08	31.1622	0.00354002	0.6809	0.6809	FALSE	FALSE	0.00844743	27875	94437	59163	35274	0.337585
Parahippocampal	Alzheimer's disease	rs3740688	T	G	T	G	0.0887	0.0123	5.46e-13	52.004	-0.00168717	0.5427	0.5427	FALSE	FALSE	0.00768232	27884	82771	30344	52427	0.413085
Parahippocampal	Alzheimer's disease	rs3752246	G	C	G	C	0.1363	0.0167	3.06e-16	66.613	-0.00491295	0.1899	0.1899	TRUE	FALSE	0.00995953	28130	82771	30344	52427	0.310903
Parahippocampal	Alzheimer's disease	rs3851179	C	T	C	T	0.1304	0.0126	6.03e-25	107.106	-0.00262405	0.6292	0.6292	FALSE	FALSE	0.00789083	28130	82771	30344	52427	0.369739
Parahippocampal	Alzheimer's disease	rs429358	C	T	C	T	1.2017	0.0189	1e-200	4042.67	-0.0120726	0.1551	0.1551	FALSE	FALSE	0.0106476	28130	63926	21982	41944	0.128432
Parahippocampal	Alzheimer's disease	rs4844610	A	C	A	C	0.1569	0.0155	3.6e-24	102.467	-0.00835848	0.172	0.172	FALSE	FALSE	0.00993234	28114	82771	30344	52427	0.200022
Parahippocampal	Alzheimer's disease	rs593742	A	G	A	G	0.07257	0.0125	6.8e-09	33.705	-0.00683485	0.6799	0.6799	FALSE	FALSE	0.00831345	27897	82771	30344	52427	0.205498
Parahippocampal	Alzheimer's disease	rs6024870	G	A	G	A	0.1229	0.0223	3.46e-08	30.3734	0.0104307	0.9165	0.9165	FALSE	FALSE	0.0135596	27963	82771	30344	52427	0.220871
Parahippocampal	Alzheimer's disease	rs6733839	T	C	T	C	0.1814	0.013	2.05e-44	194.71	-0.0135344	0.3797	0.3797	FALSE	FALSE	0.00807224	26489	82771	30344	52427	0.0468047
Parahippocampal	Alzheimer's disease	rs7185636	T	C	T	C	0.08338	0.0149	2.4e-08	31.3149	0.00416743	0.836	0.836	FALSE	FALSE	0.0101414	28120	82771	30344	52427	0.340561
Parahippocampal	Alzheimer's disease	rs7412	C	T	C	T	0.4673	0.0305	6.4e-53	234.743	-0.0355331	0.93738	0.93738	FALSE	FALSE	0.0141481	28130	63926	21982	41944	0.00601086
Parahippocampal	Alzheimer's disease	rs7920721	G	A	G	A	0.076961	0.0113	1.8e-11	46.3858	-0.0119351	0.3678	0.3678	FALSE	FALSE	0.00795218	27620	94437	59163	35274	0.0666957
Parahippocampal	Alzheimer's disease	rs7933202	A	C	A	C	0.113	0.0125	1.91e-19	81.7216	-0.00518623	0.6064	0.6064	FALSE	FALSE	0.00781392	27995	82771	30344	52427	0.253436
Parahippocampal	Alzheimer's disease	rs9271058	A	T	A	T	0.0978	0.0145	1.37e-11	45.4927	-0.0198673	0.2664	0.2664	TRUE	FALSE	0.00845991	28128	82771	30344	52427	0.00942687
Parahippocampal	Alzheimer's disease	rs9331896	C	T	C	T	0.1269	0.013	1.39e-22	95.2876	0.000248027	0.5954	0.5954	FALSE	FALSE	0.00775501	27791	82771	30344	52427	0.487243
Parahippocampal	Alzheimer's disease	rs9473117	C	A	C	A	0.0873	0.0135	1.16e-10	41.8178	0.0121204	0.2555	0.2555	FALSE	FALSE	0.0086145	27647	82771	30344	52427	0.0797179
Parahippocampal T1	Alzheimer's disease	rs10808026	C	A	C	A	0.1006	0.0157	1.3e-10	41.0579	-0.00786952	0.7773	0.7773	FALSE	FALSE	0.0165345	9270	82771	30344	52427	0.317057
Parahippocampal T1	Alzheimer's disease	rs10933431	C	G	C	G	0.0939	0.0159	3.42e-09	34.8768	-0.0204601	0.7714	0.7714	TRUE	FALSE	0.0163656	9377	82771	30344	52427	0.105616
Parahippocampal T1	Alzheimer's disease	rs11218343	T	C	T	C	0.2203	0.0315	2.88e-12	48.9112	-0.0357489	0.95726	0.95726	FALSE	FALSE	0.0368746	9370	82771	30344	52427	0.166155
Parahippocampal T1	Alzheimer's disease	rs12539172	C	T	C	T	0.0823	0.0134	9.26e-10	37.7216	-0.00215783	0.6928	0.6928	FALSE	FALSE	0.0144358	9377	82771	30344	52427	0.440588
Parahippocampal T1	Alzheimer's disease	rs12881735	T	C	T	C	0.0861	0.0149	7.35e-09	33.3913	-0.0338087	0.7803	0.7803	FALSE	FALSE	0.0161128	9341	82771	30344	52427	0.0179414
Parahippocampal T1	Alzheimer's disease	rs138190086	A	G	A	G	0.2787	0.0477	5.3e-09	34.1379	0.0107102	0.01093	0.01093	FALSE	FALSE	0.0484943	9350	94437	59163	35274	0.412603
Parahippocampal T1	Alzheimer's disease	rs17125924	G	A	G	A	0.1279	0.0211	1.42e-09	36.7431	-0.0190373	0.07952	0.07952	FALSE	FALSE	0.0240929	9338	82771	30344	52427	0.214717
Parahippocampal T1	Alzheimer's disease	rs2322599	A	G	A	G	0.0911	0.0128	9.78e-13	50.6544	0.012502	0.3469	0.3469	FALSE	FALSE	0.0141696	9321	82771	30344	52427	0.188804
Parahippocampal T1	Alzheimer's disease	rs2830500	C	A	C	A	0.07257	0.013	2.6e-08	31.1622	0.00688313	0.6809	0.6809	FALSE	FALSE	0.0149542	9302	94437	59163	35274	0.322658
Parahippocampal T1	Alzheimer's disease	rs3740688	T	G	T	G	0.0887	0.0123	5.46e-13	52.004	-0.00726856	0.5427	0.5427	FALSE	FALSE	0.013627	9296	82771	30344	52427	0.296881
Parahippocampal T1	Alzheimer's disease	rs3752246	G	C	G	C	0.1363	0.0167	3.06e-16	66.613	-0.00502989	0.1899	0.1899	TRUE	FALSE	0.017853	9377	82771	30344	52427	0.389072
Parahippocampal T1	Alzheimer's disease	rs3851179	C	T	C	T	0.1304	0.0126	6.03e-25	107.106	0.00222109	0.6292	0.6292	FALSE	FALSE	0.013964	9377	82771	30344	52427	0.436811
Parahippocampal T1	Alzheimer's disease	rs429358	C	T	C	T	1.2017	0.0189	1e-200	4042.67	-0.0138915	0.1551	0.1551	FALSE	FALSE	0.0186956	9377	63926	21982	41944	0.22873
Parahippocampal T1	Alzheimer's disease	rs4844610	A	C	A	C	0.1569	0.0155	3.6e-24	102.467	-0.00203264	0.172	0.172	FALSE	FALSE	0.0178027	9370	82771	30344	52427	0.454549
Parahippocampal T1	Alzheimer's disease	rs593742	A	G	A	G	0.07257	0.0125	6.8e-09	33.705	0.00508886	0.6799	0.6799	FALSE	FALSE	0.014809	9295	82771	30344	52427	0.365561
Parahippocampal T1	Alzheimer's disease	rs6024870	G	A	G	A	0.1229	0.0223	3.46e-08	30.3734	0.016301	0.9165	0.9165	FALSE	FALSE	0.0241424	9310	82771	30344	52427	0.249774
Parahippocampal T1	Alzheimer's disease	rs6733839	T	C	T	C	0.1814	0.013	2.05e-44	194.71	-0.023656	0.3797	0.3797	FALSE	FALSE	0.0143802	8874	82771	30344	52427	0.0499804
Parahippocampal T1	Alzheimer's disease	rs7185636	T	C	T	C	0.08338	0.0149	2.4e-08	31.3149	0.034757	0.836	0.836	FALSE	FALSE	0.0180088	9374	82771	30344	52427	0.0268034
Parahippocampal T1	Alzheimer's disease	rs7412	C	T	C	T	0.4673	0.0305	6.4e-53	234.743	-0.0515717	0.93738	0.93738	FALSE	FALSE	0.0251168	9377	63926	21982	41944	0.0200229
Parahippocampal T1	Alzheimer's disease	rs7920721	G	A	G	A	0.076961	0.0113	1.8e-11	46.3858	0.00147366	0.3678	0.3678	FALSE	FALSE	0.0140627	9197	94437	59163	35274	0.458271
Parahippocampal T1	Alzheimer's disease	rs7933202	A	C	A	C	0.113	0.0125	1.91e-19	81.7216	0.00530572	0.6064	0.6064	FALSE	FALSE	0.0138852	9333	82771	30344	52427	0.351189
Parahippocampal T1	Alzheimer's disease	rs9271058	A	T	A	T	0.0978	0.0145	1.37e-11	45.4927	-0.0139372	0.2664	0.2664	TRUE	FALSE	0.0150347	9376	82771	30344	52427	0.176963
Parahippocampal T1	Alzheimer's disease	rs9331896	C	T	C	T	0.1269	0.013	1.39e-22	95.2876	-0.00322613	0.5954	0.5954	FALSE	FALSE	0.0137139	9252	82771	30344	52427	0.407009
Parahippocampal T1	Alzheimer's disease	rs9473117	C	A	C	A	0.0873	0.0135	1.16e-10	41.8178	0.0384592	0.2555	0.2555	FALSE	FALSE	0.0152418	9233	82771	30344	52427	0.00581336
Parahippocampal T2	Alzheimer's disease	rs10808026	C	A	C	A	0.1006	0.0157	1.3e-10	41.0579	0.000378092	0.7773	0.7773	FALSE	FALSE	0.0162482	9284	82771	30344	52427	0.490718
Parahippocampal T2	Alzheimer's disease	rs10933431	C	G	C	G	0.0939	0.0159	3.42e-09	34.8768	-0.0134829	0.7714	0.7714	TRUE	FALSE	0.0160168	9377	82771	30344	52427	0.19995
Parahippocampal T2	Alzheimer's disease	rs11218343	T	C	T	C	0.2203	0.0315	2.88e-12	48.9112	-0.0278518	0.95726	0.95726	FALSE	FALSE	0.0341045	9373	82771	30344	52427	0.207061
Parahippocampal T2	Alzheimer's disease	rs12539172	C	T	C	T	0.0823	0.0134	9.26e-10	37.7216	0.00263789	0.6928	0.6928	FALSE	FALSE	0.0143256	9377	82771	30344	52427	0.426953
Parahippocampal T2	Alzheimer's disease	rs12881735	T	C	T	C	0.0861	0.0149	7.35e-09	33.3913	0.0120321	0.7803	0.7803	FALSE	FALSE	0.0155624	9335	82771	30344	52427	0.219716
Parahippocampal T2	Alzheimer's disease	rs138190086	A	G	A	G	0.2787	0.0477	5.3e-09	34.1379	0.00956679	0.01093	0.01093	FALSE	FALSE	0.0506435	9358	94437	59163	35274	0.425084
Parahippocampal T2	Alzheimer's disease	rs17125924	G	A	G	A	0.1279	0.0211	1.42e-09	36.7431	0.0265629	0.07952	0.07952	FALSE	FALSE	0.0230284	9333	82771	30344	52427	0.124356
Parahippocampal T2	Alzheimer's disease	rs2322599	A	G	A	G	0.0911	0.0128	9.78e-13	50.6544	0.0205896	0.3469	0.3469	FALSE	FALSE	0.0138029	9316	82771	30344	52427	0.0678909
Parahippocampal T2	Alzheimer's disease	rs2830500	C	A	C	A	0.07257	0.013	2.6e-08	31.1622	0.00963186	0.6809	0.6809	FALSE	FALSE	0.0147556	9289	94437	59163	35274	0.256956
Parahippocampal T2	Alzheimer's disease	rs3740688	T	G	T	G	0.0887	0.0123	5.46e-13	52.004	0.00631448	0.5427	0.5427	FALSE	FALSE	0.0134246	9279	82771	30344	52427	0.319047
Parahippocampal T2	Alzheimer's disease	rs3752246	G	C	G	C	0.1363	0.0167	3.06e-16	66.613	0.00616721	0.1899	0.1899	TRUE	FALSE	0.0173378	9377	82771	30344	52427	0.361029
Parahippocampal T2	Alzheimer's disease	rs3851179	C	T	C	T	0.1304	0.0126	6.03e-25	107.106	-0.0139577	0.6292	0.6292	FALSE	FALSE	0.0138379	9377	82771	30344	52427	0.156569
Parahippocampal T2	Alzheimer's disease	rs429358	C	T	C	T	1.2017	0.0189	1e-200	4042.67	-0.0022558	0.1551	0.1551	FALSE	FALSE	0.0182113	9377	63926	21982	41944	0.45071
Parahippocampal T2	Alzheimer's disease	rs4844610	A	C	A	C	0.1569	0.0155	3.6e-24	102.467	-0.0154656	0.172	0.172	FALSE	FALSE	0.0172382	9370	82771	30344	52427	0.184813
Parahippocampal T2	Alzheimer's disease	rs593742	A	G	A	G	0.07257	0.0125	6.8e-09	33.705	-0.00410917	0.6799	0.6799	FALSE	FALSE	0.0146054	9285	82771	30344	52427	0.389223
Parahippocampal T2	Alzheimer's disease	rs6024870	G	A	G	A	0.1229	0.0223	3.46e-08	30.3734	-0.00695038	0.9165	0.9165	FALSE	FALSE	0.0238747	9338	82771	30344	52427	0.38548
Parahippocampal T2	Alzheimer's disease	rs6733839	T	C	T	C	0.1814	0.013	2.05e-44	194.71	-0.00318828	0.3797	0.3797	FALSE	FALSE	0.01406	8812	82771	30344	52427	0.410304
Parahippocampal T2	Alzheimer's disease	rs7185636	T	C	T	C	0.08338	0.0149	2.4e-08	31.3149	-0.00876829	0.836	0.836	FALSE	FALSE	0.0178239	9372	82771	30344	52427	0.311381
Parahippocampal T2	Alzheimer's disease	rs7412	C	T	C	T	0.4673	0.0305	6.4e-53	234.743	-0.0100674	0.93738	0.93738	FALSE	FALSE	0.0250259	9377	63926	21982	41944	0.343739
Parahippocampal T2	Alzheimer's disease	rs7920721	G	A	G	A	0.076961	0.0113	1.8e-11	46.3858	-0.00533965	0.3678	0.3678	FALSE	FALSE	0.0139007	9210	94437	59163	35274	0.350442
Parahippocampal T2	Alzheimer's disease	rs7933202	A	C	A	C	0.113	0.0125	1.91e-19	81.7216	-0.00722231	0.6064	0.6064	FALSE	FALSE	0.0136405	9337	82771	30344	52427	0.298238
Parahippocampal T2	Alzheimer's disease	rs9271058	A	T	A	T	0.0978	0.0145	1.37e-11	45.4927	0.00339588	0.2664	0.2664	TRUE	FALSE	0.014711	9376	82771	30344	52427	0.40872
Parahippocampal T2	Alzheimer's disease	rs9331896	C	T	C	T	0.1269	0.013	1.39e-22	95.2876	-0.0154701	0.5954	0.5954	FALSE	FALSE	0.0136091	9270	82771	30344	52427	0.127822
Parahippocampal T2	Alzheimer's disease	rs9473117	C	A	C	A	0.0873	0.0135	1.16e-10	41.8178	-0.00453584	0.2555	0.2555	FALSE	FALSE	0.0151019	9201	82771	30344	52427	0.381955
Parahippocampal T3	Alzheimer's disease	rs10808026	C	A	C	A	0.1006	0.0157	1.3e-10	41.0579	-0.00417649	0.7773	0.7773	FALSE	FALSE	0.0162867	9266	82771	30344	52427	0.398807
Parahippocampal T3	Alzheimer's disease	rs10933431	C	G	C	G	0.0939	0.0159	3.42e-09	34.8768	-0.0393368	0.7714	0.7714	TRUE	FALSE	0.015775	9376	82771	30344	52427	0.00632246
Parahippocampal T3	Alzheimer's disease	rs11218343	T	C	T	C	0.2203	0.0315	2.88e-12	48.9112	-0.0472869	0.95726	0.95726	FALSE	FALSE	0.033835	9370	82771	30344	52427	0.0811208
Parahippocampal T3	Alzheimer's disease	rs12539172	C	T	C	T	0.0823	0.0134	9.26e-10	37.7216	-0.00979546	0.6928	0.6928	FALSE	FALSE	0.0141134	9376	82771	30344	52427	0.243824
Parahippocampal T3	Alzheimer's disease	rs12881735	T	C	T	C	0.0861	0.0149	7.35e-09	33.3913	-0.0324426	0.7803	0.7803	FALSE	FALSE	0.0156408	9333	82771	30344	52427	0.0190288
Parahippocampal T3	Alzheimer's disease	rs138190086	A	G	A	G	0.2787	0.0477	5.3e-09	34.1379	0.0160083	0.01093	0.01093	FALSE	FALSE	0.0492906	9344	94437	59163	35274	0.372676
Parahippocampal T3	Alzheimer's disease	rs17125924	G	A	G	A	0.1279	0.0211	1.42e-09	36.7431	0.00695515	0.07952	0.07952	FALSE	FALSE	0.0227222	9329	82771	30344	52427	0.379766
Parahippocampal T3	Alzheimer's disease	rs2322599	A	G	A	G	0.0911	0.0128	9.78e-13	50.6544	-0.0327673	0.3469	0.3469	FALSE	FALSE	0.0135818	9315	82771	30344	52427	0.00791967
Parahippocampal T3	Alzheimer's disease	rs2830500	C	A	C	A	0.07257	0.013	2.6e-08	31.1622	-0.00548395	0.6809	0.6809	FALSE	FALSE	0.0146647	9284	94437	59163	35274	0.354219
Parahippocampal T3	Alzheimer's disease	rs3740688	T	G	T	G	0.0887	0.0123	5.46e-13	52.004	-0.00357606	0.5427	0.5427	FALSE	FALSE	0.0133012	9309	82771	30344	52427	0.394021
Parahippocampal T3	Alzheimer's disease	rs3752246	G	C	G	C	0.1363	0.0167	3.06e-16	66.613	-0.0163366	0.1899	0.1899	TRUE	FALSE	0.0171366	9376	82771	30344	52427	0.170216
Parahippocampal T3	Alzheimer's disease	rs3851179	C	T	C	T	0.1304	0.0126	6.03e-25	107.106	0.00342794	0.6292	0.6292	FALSE	FALSE	0.0136408	9376	82771	30344	52427	0.400791
Parahippocampal T3	Alzheimer's disease	rs429358	C	T	C	T	1.2017	0.0189	1e-200	4042.67	-0.0226691	0.1551	0.1551	FALSE	FALSE	0.0190637	9376	63926	21982	41944	0.117195
Parahippocampal T3	Alzheimer's disease	rs4844610	A	C	A	C	0.1569	0.0155	3.6e-24	102.467	-0.00641996	0.172	0.172	FALSE	FALSE	0.0171344	9374	82771	30344	52427	0.353948
Parahippocampal T3	Alzheimer's disease	rs593742	A	G	A	G	0.07257	0.0125	6.8e-09	33.705	-0.0209233	0.6799	0.6799	FALSE	FALSE	0.0142561	9317	82771	30344	52427	0.0710972
Parahippocampal T3	Alzheimer's disease	rs6024870	G	A	G	A	0.1229	0.0223	3.46e-08	30.3734	0.0216336	0.9165	0.9165	FALSE	FALSE	0.0232161	9315	82771	30344	52427	0.175711
Parahippocampal T3	Alzheimer's disease	rs6733839	T	C	T	C	0.1814	0.013	2.05e-44	194.71	-0.0148506	0.3797	0.3797	FALSE	FALSE	0.0139767	8803	82771	30344	52427	0.143999
Parahippocampal T3	Alzheimer's disease	rs7185636	T	C	T	C	0.08338	0.0149	2.4e-08	31.3149	-0.011681	0.836	0.836	FALSE	FALSE	0.0174229	9374	82771	30344	52427	0.251288
Parahippocampal T3	Alzheimer's disease	rs7412	C	T	C	T	0.4673	0.0305	6.4e-53	234.743	-0.0460367	0.93738	0.93738	FALSE	FALSE	0.0241833	9376	63926	21982	41944	0.0284772
Parahippocampal T3	Alzheimer's disease	rs7920721	G	A	G	A	0.076961	0.0113	1.8e-11	46.3858	-0.0308092	0.3678	0.3678	FALSE	FALSE	0.0137979	9213	94437	59163	35274	0.0127781
Parahippocampal T3	Alzheimer's disease	rs7933202	A	C	A	C	0.113	0.0125	1.91e-19	81.7216	-0.0119674	0.6064	0.6064	FALSE	FALSE	0.0135327	9325	82771	30344	52427	0.188258
Parahippocampal T3	Alzheimer's disease	rs9271058	A	T	A	T	0.0978	0.0145	1.37e-11	45.4927	-0.0481962	0.2664	0.2664	TRUE	FALSE	0.0146957	9376	82771	30344	52427	0.000519742
Parahippocampal T3	Alzheimer's disease	rs9331896	C	T	C	T	0.1269	0.013	1.39e-22	95.2876	0.017372	0.5954	0.5954	FALSE	FALSE	0.013401	9269	82771	30344	52427	0.0974323
Parahippocampal T3	Alzheimer's disease	rs9473117	C	A	C	A	0.0873	0.0135	1.16e-10	41.8178	0.00261434	0.2555	0.2555	FALSE	FALSE	0.0149059	9213	82771	30344	52427	0.430387
Pars opercularis	Alzheimer's disease	rs10808026	C	A	C	A	0.1006	0.0157	1.3e-10	41.0579	-0.00859061	0.7773	0.7773	FALSE	FALSE	0.00606657	27807	82771	30344	52427	0.0783796
Pars opercularis	Alzheimer's disease	rs10933431	C	G	C	G	0.0939	0.0159	3.42e-09	34.8768	0.00036738	0.7714	0.7714	TRUE	FALSE	0.00595102	28117	82771	30344	52427	0.475387
Pars opercularis	Alzheimer's disease	rs11218343	T	C	T	C	0.2203	0.0315	2.88e-12	48.9112	-0.00808114	0.95726	0.95726	FALSE	FALSE	0.0129317	28100	82771	30344	52427	0.266015
Pars opercularis	Alzheimer's disease	rs12539172	C	T	C	T	0.0823	0.0134	9.26e-10	37.7216	0.0112885	0.6928	0.6928	FALSE	FALSE	0.00529725	28117	82771	30344	52427	0.0165441
Pars opercularis	Alzheimer's disease	rs12881735	T	C	T	C	0.0861	0.0149	7.35e-09	33.3913	0.00380154	0.7803	0.7803	FALSE	FALSE	0.00584641	27996	82771	30344	52427	0.257771
Pars opercularis	Alzheimer's disease	rs138190086	A	G	A	G	0.2787	0.0477	5.3e-09	34.1379	-0.0172737	0.01093	0.01093	FALSE	FALSE	0.0183241	28039	94437	59163	35274	0.172923
Pars opercularis	Alzheimer's disease	rs17125924	G	A	G	A	0.1279	0.0211	1.42e-09	36.7431	-0.0245885	0.07952	0.07952	FALSE	FALSE	0.00863024	27987	82771	30344	52427	0.00219211
Pars opercularis	Alzheimer's disease	rs2322599	A	G	A	G	0.0911	0.0128	9.78e-13	50.6544	-0.00342078	0.3469	0.3469	FALSE	FALSE	0.00513498	27940	82771	30344	52427	0.25265
Pars opercularis	Alzheimer's disease	rs2830500	C	A	C	A	0.07257	0.013	2.6e-08	31.1622	0.0084413	0.6809	0.6809	FALSE	FALSE	0.00547885	27862	94437	59163	35274	0.0616942
Pars opercularis	Alzheimer's disease	rs3740688	T	G	T	G	0.0887	0.0123	5.46e-13	52.004	-0.00325908	0.5427	0.5427	FALSE	FALSE	0.00498593	27871	82771	30344	52427	0.256667
Pars opercularis	Alzheimer's disease	rs3752246	G	C	G	C	0.1363	0.0167	3.06e-16	66.613	0.00235841	0.1899	0.1899	TRUE	FALSE	0.00646452	28117	82771	30344	52427	0.357622
Pars opercularis	Alzheimer's disease	rs3851179	C	T	C	T	0.1304	0.0126	6.03e-25	107.106	-0.0106164	0.6292	0.6292	FALSE	FALSE	0.0051214	28117	82771	30344	52427	0.0190883
Pars opercularis	Alzheimer's disease	rs429358	C	T	C	T	1.2017	0.0189	1e-200	4042.67	0.00841858	0.1551	0.1551	FALSE	FALSE	0.0069113	28117	63926	21982	41944	0.111595
Pars opercularis	Alzheimer's disease	rs4844610	A	C	A	C	0.1569	0.0155	3.6e-24	102.467	0.000318748	0.172	0.172	FALSE	FALSE	0.00644863	28101	82771	30344	52427	0.480289
Pars opercularis	Alzheimer's disease	rs593742	A	G	A	G	0.07257	0.0125	6.8e-09	33.705	-0.00380363	0.6799	0.6799	FALSE	FALSE	0.00539575	27884	82771	30344	52427	0.240426
Pars opercularis	Alzheimer's disease	rs6024870	G	A	G	A	0.1229	0.0223	3.46e-08	30.3734	0.00309392	0.9165	0.9165	FALSE	FALSE	0.00880846	27950	82771	30344	52427	0.362703
Pars opercularis	Alzheimer's disease	rs6733839	T	C	T	C	0.1814	0.013	2.05e-44	194.71	0.00862126	0.3797	0.3797	FALSE	FALSE	0.00522395	26477	82771	30344	52427	0.0494373
Pars opercularis	Alzheimer's disease	rs7185636	T	C	T	C	0.08338	0.0149	2.4e-08	31.3149	-0.00464249	0.836	0.836	FALSE	FALSE	0.00658273	28107	82771	30344	52427	0.240326
Pars opercularis	Alzheimer's disease	rs7412	C	T	C	T	0.4673	0.0305	6.4e-53	234.743	-0.0135192	0.93738	0.93738	FALSE	FALSE	0.00918391	28117	63926	21982	41944	0.0705037
Pars opercularis	Alzheimer's disease	rs7920721	G	A	G	A	0.076961	0.0113	1.8e-11	46.3858	0.00408373	0.3678	0.3678	FALSE	FALSE	0.0051556	27607	94437	59163	35274	0.214153
Pars opercularis	Alzheimer's disease	rs7933202	A	C	A	C	0.113	0.0125	1.91e-19	81.7216	0.000671895	0.6064	0.6064	FALSE	FALSE	0.00507046	27982	82771	30344	52427	0.44729
Pars opercularis	Alzheimer's disease	rs9271058	A	T	A	T	0.0978	0.0145	1.37e-11	45.4927	0.0018803	0.2664	0.2664	TRUE	FALSE	0.00549222	28115	82771	30344	52427	0.366041
Pars opercularis	Alzheimer's disease	rs9331896	C	T	C	T	0.1269	0.013	1.39e-22	95.2876	-0.00547876	0.5954	0.5954	FALSE	FALSE	0.00503201	27778	82771	30344	52427	0.138125
Pars opercularis	Alzheimer's disease	rs9473117	C	A	C	A	0.0873	0.0135	1.16e-10	41.8178	-0.00271744	0.2555	0.2555	FALSE	FALSE	0.00559273	27634	82771	30344	52427	0.313523
Pars opercularis T1	Alzheimer's disease	rs10808026	C	A	C	A	0.1006	0.0157	1.3e-10	41.0579	-0.00558608	0.7773	0.7773	FALSE	FALSE	0.011199	9266	82771	30344	52427	0.308959
Pars opercularis T1	Alzheimer's disease	rs10933431	C	G	C	G	0.0939	0.0159	3.42e-09	34.8768	-0.00388425	0.7714	0.7714	TRUE	FALSE	0.011072	9373	82771	30344	52427	0.362863
Pars opercularis T1	Alzheimer's disease	rs11218343	T	C	T	C	0.2203	0.0315	2.88e-12	48.9112	-0.00870911	0.95726	0.95726	FALSE	FALSE	0.0249419	9366	82771	30344	52427	0.363479
Pars opercularis T1	Alzheimer's disease	rs12539172	C	T	C	T	0.0823	0.0134	9.26e-10	37.7216	0.00179084	0.6928	0.6928	FALSE	FALSE	0.00976525	9373	82771	30344	52427	0.427246
Pars opercularis T1	Alzheimer's disease	rs12881735	T	C	T	C	0.0861	0.0149	7.35e-09	33.3913	0.00199402	0.7803	0.7803	FALSE	FALSE	0.0109095	9337	82771	30344	52427	0.427486
Pars opercularis T1	Alzheimer's disease	rs138190086	A	G	A	G	0.2787	0.0477	5.3e-09	34.1379	-0.037032	0.01093	0.01093	FALSE	FALSE	0.0327928	9346	94437	59163	35274	0.129392
Pars opercularis T1	Alzheimer's disease	rs17125924	G	A	G	A	0.1279	0.0211	1.42e-09	36.7431	-0.0157605	0.07952	0.07952	FALSE	FALSE	0.0163016	9334	82771	30344	52427	0.16682
Pars opercularis T1	Alzheimer's disease	rs2322599	A	G	A	G	0.0911	0.0128	9.78e-13	50.6544	-0.000986404	0.3469	0.3469	FALSE	FALSE	0.00958815	9317	82771	30344	52427	0.45903
Pars opercularis T1	Alzheimer's disease	rs2830500	C	A	C	A	0.07257	0.013	2.6e-08	31.1622	0.00599866	0.6809	0.6809	FALSE	FALSE	0.010104	9298	94437	59163	35274	0.276359
Pars opercularis T1	Alzheimer's disease	rs3740688	T	G	T	G	0.0887	0.0123	5.46e-13	52.004	-0.00682137	0.5427	0.5427	FALSE	FALSE	0.00921327	9292	82771	30344	52427	0.229533
Pars opercularis T1	Alzheimer's disease	rs3752246	G	C	G	C	0.1363	0.0167	3.06e-16	66.613	0.0064117	0.1899	0.1899	TRUE	FALSE	0.012077	9373	82771	30344	52427	0.297743
Pars opercularis T1	Alzheimer's disease	rs3851179	C	T	C	T	0.1304	0.0126	6.03e-25	107.106	-0.0105562	0.6292	0.6292	FALSE	FALSE	0.00944554	9373	82771	30344	52427	0.131872
Pars opercularis T1	Alzheimer's disease	rs429358	C	T	C	T	1.2017	0.0189	1e-200	4042.67	0.00412459	0.1551	0.1551	FALSE	FALSE	0.0126483	9373	63926	21982	41944	0.372175
Pars opercularis T1	Alzheimer's disease	rs4844610	A	C	A	C	0.1569	0.0155	3.6e-24	102.467	-0.00742088	0.172	0.172	FALSE	FALSE	0.0120545	9366	82771	30344	52427	0.269076
Pars opercularis T1	Alzheimer's disease	rs593742	A	G	A	G	0.07257	0.0125	6.8e-09	33.705	0.00497592	0.6799	0.6799	FALSE	FALSE	0.0100041	9291	82771	30344	52427	0.309457
Pars opercularis T1	Alzheimer's disease	rs6024870	G	A	G	A	0.1229	0.0223	3.46e-08	30.3734	0.00857858	0.9165	0.9165	FALSE	FALSE	0.01633	9306	82771	30344	52427	0.299679
Pars opercularis T1	Alzheimer's disease	rs6733839	T	C	T	C	0.1814	0.013	2.05e-44	194.71	0.0115302	0.3797	0.3797	FALSE	FALSE	0.00970346	8870	82771	30344	52427	0.117367
Pars opercularis T1	Alzheimer's disease	rs7185636	T	C	T	C	0.08338	0.0149	2.4e-08	31.3149	-0.0148048	0.836	0.836	FALSE	FALSE	0.0121841	9370	82771	30344	52427	0.112167
Pars opercularis T1	Alzheimer's disease	rs7412	C	T	C	T	0.4673	0.0305	6.4e-53	234.743	-0.0175655	0.93738	0.93738	FALSE	FALSE	0.0169917	9373	63926	21982	41944	0.150621
Pars opercularis T1	Alzheimer's disease	rs7920721	G	A	G	A	0.076961	0.0113	1.8e-11	46.3858	0.0145261	0.3678	0.3678	FALSE	FALSE	0.0095017	9193	94437	59163	35274	0.0631578
Pars opercularis T1	Alzheimer's disease	rs7933202	A	C	A	C	0.113	0.0125	1.91e-19	81.7216	0.00677863	0.6064	0.6064	FALSE	FALSE	0.00939515	9329	82771	30344	52427	0.2353
Pars opercularis T1	Alzheimer's disease	rs9271058	A	T	A	T	0.0978	0.0145	1.37e-11	45.4927	-0.00249826	0.2664	0.2664	TRUE	FALSE	0.0101696	9372	82771	30344	52427	0.402973
Pars opercularis T1	Alzheimer's disease	rs9331896	C	T	C	T	0.1269	0.013	1.39e-22	95.2876	-0.00397804	0.5954	0.5954	FALSE	FALSE	0.00929371	9248	82771	30344	52427	0.334313
Pars opercularis T1	Alzheimer's disease	rs9473117	C	A	C	A	0.0873	0.0135	1.16e-10	41.8178	-0.00132823	0.2555	0.2555	FALSE	FALSE	0.0103006	9229	82771	30344	52427	0.4487
Pars opercularis T2	Alzheimer's disease	rs10808026	C	A	C	A	0.1006	0.0157	1.3e-10	41.0579	-0.0233426	0.7773	0.7773	FALSE	FALSE	0.0108572	9283	82771	30344	52427	0.0157792
Pars opercularis T2	Alzheimer's disease	rs10933431	C	G	C	G	0.0939	0.0159	3.42e-09	34.8768	0.000625002	0.7714	0.7714	TRUE	FALSE	0.010688	9376	82771	30344	52427	0.476684
Pars opercularis T2	Alzheimer's disease	rs11218343	T	C	T	C	0.2203	0.0315	2.88e-12	48.9112	-0.0144701	0.95726	0.95726	FALSE	FALSE	0.0227613	9372	82771	30344	52427	0.262475
Pars opercularis T2	Alzheimer's disease	rs12539172	C	T	C	T	0.0823	0.0134	9.26e-10	37.7216	0.0208405	0.6928	0.6928	FALSE	FALSE	0.00955671	9376	82771	30344	52427	0.014602
Pars opercularis T2	Alzheimer's disease	rs12881735	T	C	T	C	0.0861	0.0149	7.35e-09	33.3913	-0.00363248	0.7803	0.7803	FALSE	FALSE	0.0103814	9334	82771	30344	52427	0.363206
Pars opercularis T2	Alzheimer's disease	rs138190086	A	G	A	G	0.2787	0.0477	5.3e-09	34.1379	-0.0499649	0.01093	0.01093	FALSE	FALSE	0.0337699	9357	94437	59163	35274	0.0694943
Pars opercularis T2	Alzheimer's disease	rs17125924	G	A	G	A	0.1279	0.0211	1.42e-09	36.7431	-0.0380526	0.07952	0.07952	FALSE	FALSE	0.0153867	9332	82771	30344	52427	0.00669774
Pars opercularis T2	Alzheimer's disease	rs2322599	A	G	A	G	0.0911	0.0128	9.78e-13	50.6544	0.00375529	0.3469	0.3469	FALSE	FALSE	0.00920939	9315	82771	30344	52427	0.341722
Pars opercularis T2	Alzheimer's disease	rs2830500	C	A	C	A	0.07257	0.013	2.6e-08	31.1622	0.0166719	0.6809	0.6809	FALSE	FALSE	0.0098398	9288	94437	59163	35274	0.0451012
Pars opercularis T2	Alzheimer's disease	rs3740688	T	G	T	G	0.0887	0.0123	5.46e-13	52.004	0.00847996	0.5427	0.5427	FALSE	FALSE	0.00897408	9278	82771	30344	52427	0.172345
Pars opercularis T2	Alzheimer's disease	rs3752246	G	C	G	C	0.1363	0.0167	3.06e-16	66.613	-0.00881154	0.1899	0.1899	TRUE	FALSE	0.0115685	9376	82771	30344	52427	0.223125
Pars opercularis T2	Alzheimer's disease	rs3851179	C	T	C	T	0.1304	0.0126	6.03e-25	107.106	-0.00275366	0.6292	0.6292	FALSE	FALSE	0.00923426	9376	82771	30344	52427	0.382775
Pars opercularis T2	Alzheimer's disease	rs429358	C	T	C	T	1.2017	0.0189	1e-200	4042.67	0.00662529	0.1551	0.1551	FALSE	FALSE	0.0121515	9376	63926	21982	41944	0.2928
Pars opercularis T2	Alzheimer's disease	rs4844610	A	C	A	C	0.1569	0.0155	3.6e-24	102.467	-0.00581237	0.172	0.172	FALSE	FALSE	0.0114998	9369	82771	30344	52427	0.306627
Pars opercularis T2	Alzheimer's disease	rs593742	A	G	A	G	0.07257	0.0125	6.8e-09	33.705	-0.00143683	0.6799	0.6799	FALSE	FALSE	0.00976514	9284	82771	30344	52427	0.441511
Pars opercularis T2	Alzheimer's disease	rs6024870	G	A	G	A	0.1229	0.0223	3.46e-08	30.3734	0.00708621	0.9165	0.9165	FALSE	FALSE	0.0159389	9337	82771	30344	52427	0.32831
Pars opercularis T2	Alzheimer's disease	rs6733839	T	C	T	C	0.1814	0.013	2.05e-44	194.71	0.000586127	0.3797	0.3797	FALSE	FALSE	0.00938216	8811	82771	30344	52427	0.475093
Pars opercularis T2	Alzheimer's disease	rs7185636	T	C	T	C	0.08338	0.0149	2.4e-08	31.3149	-0.00738151	0.836	0.836	FALSE	FALSE	0.0118942	9371	82771	30344	52427	0.267433
Pars opercularis T2	Alzheimer's disease	rs7412	C	T	C	T	0.4673	0.0305	6.4e-53	234.743	-0.0113573	0.93738	0.93738	FALSE	FALSE	0.0166983	9376	63926	21982	41944	0.248206
Pars opercularis T2	Alzheimer's disease	rs7920721	G	A	G	A	0.076961	0.0113	1.8e-11	46.3858	0.00259082	0.3678	0.3678	FALSE	FALSE	0.00925978	9209	94437	59163	35274	0.389818
Pars opercularis T2	Alzheimer's disease	rs7933202	A	C	A	C	0.113	0.0125	1.91e-19	81.7216	-0.00225796	0.6064	0.6064	FALSE	FALSE	0.00910933	9336	82771	30344	52427	0.402116
Pars opercularis T2	Alzheimer's disease	rs9271058	A	T	A	T	0.0978	0.0145	1.37e-11	45.4927	0.00154509	0.2664	0.2664	TRUE	FALSE	0.00981798	9375	82771	30344	52427	0.437475
Pars opercularis T2	Alzheimer's disease	rs9331896	C	T	C	T	0.1269	0.013	1.39e-22	95.2876	-0.0155857	0.5954	0.5954	FALSE	FALSE	0.00907308	9269	82771	30344	52427	0.042917
Pars opercularis T2	Alzheimer's disease	rs9473117	C	A	C	A	0.0873	0.0135	1.16e-10	41.8178	-0.0028277	0.2555	0.2555	FALSE	FALSE	0.010092	9200	82771	30344	52427	0.389665
Pars opercularis T3	Alzheimer's disease	rs10808026	C	A	C	A	0.1006	0.0157	1.3e-10	41.0579	0.0021193	0.7773	0.7773	FALSE	FALSE	0.0106011	9258	82771	30344	52427	0.420774
Pars opercularis T3	Alzheimer's disease	rs10933431	C	G	C	G	0.0939	0.0159	3.42e-09	34.8768	0.00397372	0.7714	0.7714	TRUE	FALSE	0.010289	9368	82771	30344	52427	0.349671
Pars opercularis T3	Alzheimer's disease	rs11218343	T	C	T	C	0.2203	0.0315	2.88e-12	48.9112	-0.00136787	0.95726	0.95726	FALSE	FALSE	0.0220599	9362	82771	30344	52427	0.475279
Pars opercularis T3	Alzheimer's disease	rs12539172	C	T	C	T	0.0823	0.0134	9.26e-10	37.7216	0.0125286	0.6928	0.6928	FALSE	FALSE	0.00920336	9368	82771	30344	52427	0.0867086
Pars opercularis T3	Alzheimer's disease	rs12881735	T	C	T	C	0.0861	0.0149	7.35e-09	33.3913	0.0132541	0.7803	0.7803	FALSE	FALSE	0.0101947	9325	82771	30344	52427	0.096782
Pars opercularis T3	Alzheimer's disease	rs138190086	A	G	A	G	0.2787	0.0477	5.3e-09	34.1379	0.0285309	0.01093	0.01093	FALSE	FALSE	0.0321585	9336	94437	59163	35274	0.187487
Pars opercularis T3	Alzheimer's disease	rs17125924	G	A	G	A	0.1279	0.0211	1.42e-09	36.7431	-0.0211576	0.07952	0.07952	FALSE	FALSE	0.0148137	9321	82771	30344	52427	0.0766102
Pars opercularis T3	Alzheimer's disease	rs2322599	A	G	A	G	0.0911	0.0128	9.78e-13	50.6544	-0.0124177	0.3469	0.3469	FALSE	FALSE	0.00886099	9308	82771	30344	52427	0.0805495
Pars opercularis T3	Alzheimer's disease	rs2830500	C	A	C	A	0.07257	0.013	2.6e-08	31.1622	0.00375163	0.6809	0.6809	FALSE	FALSE	0.00955605	9276	94437	59163	35274	0.34731
Pars opercularis T3	Alzheimer's disease	rs3740688	T	G	T	G	0.0887	0.0123	5.46e-13	52.004	-0.011652	0.5427	0.5427	FALSE	FALSE	0.00865908	9301	82771	30344	52427	0.0892092
Pars opercularis T3	Alzheimer's disease	rs3752246	G	C	G	C	0.1363	0.0167	3.06e-16	66.613	0.011155	0.1899	0.1899	TRUE	FALSE	0.0111731	9368	82771	30344	52427	0.159049
Pars opercularis T3	Alzheimer's disease	rs3851179	C	T	C	T	0.1304	0.0126	6.03e-25	107.106	-0.019308	0.6292	0.6292	FALSE	FALSE	0.0088915	9368	82771	30344	52427	0.0149461
Pars opercularis T3	Alzheimer's disease	rs429358	C	T	C	T	1.2017	0.0189	1e-200	4042.67	0.0158979	0.1551	0.1551	FALSE	FALSE	0.0124297	9368	63926	21982	41944	0.100445
Pars opercularis T3	Alzheimer's disease	rs4844610	A	C	A	C	0.1569	0.0155	3.6e-24	102.467	0.0135325	0.172	0.172	FALSE	FALSE	0.0111723	9366	82771	30344	52427	0.1129
Pars opercularis T3	Alzheimer's disease	rs593742	A	G	A	G	0.07257	0.0125	6.8e-09	33.705	-0.0135919	0.6799	0.6799	FALSE	FALSE	0.00928935	9309	82771	30344	52427	0.07171
Pars opercularis T3	Alzheimer's disease	rs6024870	G	A	G	A	0.1229	0.0223	3.46e-08	30.3734	-0.00427956	0.9165	0.9165	FALSE	FALSE	0.01517	9307	82771	30344	52427	0.388931
Pars opercularis T3	Alzheimer's disease	rs6733839	T	C	T	C	0.1814	0.013	2.05e-44	194.71	0.0147482	0.3797	0.3797	FALSE	FALSE	0.00905164	8796	82771	30344	52427	0.05162
Pars opercularis T3	Alzheimer's disease	rs7185636	T	C	T	C	0.08338	0.0149	2.4e-08	31.3149	0.00673769	0.836	0.836	FALSE	FALSE	0.0113599	9366	82771	30344	52427	0.276552
Pars opercularis T3	Alzheimer's disease	rs7412	C	T	C	T	0.4673	0.0305	6.4e-53	234.743	-0.0128947	0.93738	0.93738	FALSE	FALSE	0.015772	9368	63926	21982	41944	0.206802
Pars opercularis T3	Alzheimer's disease	rs7920721	G	A	G	A	0.076961	0.0113	1.8e-11	46.3858	-0.00390111	0.3678	0.3678	FALSE	FALSE	0.00899351	9205	94437	59163	35274	0.332228
Pars opercularis T3	Alzheimer's disease	rs7933202	A	C	A	C	0.113	0.0125	1.91e-19	81.7216	-0.00231419	0.6064	0.6064	FALSE	FALSE	0.00880893	9317	82771	30344	52427	0.396387
Pars opercularis T3	Alzheimer's disease	rs9271058	A	T	A	T	0.0978	0.0145	1.37e-11	45.4927	0.00621576	0.2664	0.2664	TRUE	FALSE	0.00958953	9368	82771	30344	52427	0.258434
Pars opercularis T3	Alzheimer's disease	rs9331896	C	T	C	T	0.1269	0.013	1.39e-22	95.2876	0.00253251	0.5954	0.5954	FALSE	FALSE	0.00872442	9261	82771	30344	52427	0.385802
Pars opercularis T3	Alzheimer's disease	rs9473117	C	A	C	A	0.0873	0.0135	1.16e-10	41.8178	-0.0043102	0.2555	0.2555	FALSE	FALSE	0.00972052	9205	82771	30344	52427	0.328734
Pars orbitalis	Alzheimer's disease	rs10808026	C	A	C	A	0.1006	0.0157	1.3e-10	41.0579	0.00152315	0.7773	0.7773	FALSE	FALSE	0.00739435	27808	82771	30344	52427	0.4184
Pars orbitalis	Alzheimer's disease	rs10933431	C	G	C	G	0.0939	0.0159	3.42e-09	34.8768	0.00307266	0.7714	0.7714	TRUE	FALSE	0.00725245	28118	82771	30344	52427	0.335903
Pars orbitalis	Alzheimer's disease	rs11218343	T	C	T	C	0.2203	0.0315	2.88e-12	48.9112	0.0131844	0.95726	0.95726	FALSE	FALSE	0.0157613	28101	82771	30344	52427	0.201436
Pars orbitalis	Alzheimer's disease	rs12539172	C	T	C	T	0.0823	0.0134	9.26e-10	37.7216	0.0116435	0.6928	0.6928	FALSE	FALSE	0.00645498	28118	82771	30344	52427	0.0356315
Pars orbitalis	Alzheimer's disease	rs12881735	T	C	T	C	0.0861	0.0149	7.35e-09	33.3913	-0.000426229	0.7803	0.7803	FALSE	FALSE	0.00712743	27997	82771	30344	52427	0.476157
Pars orbitalis	Alzheimer's disease	rs138190086	A	G	A	G	0.2787	0.0477	5.3e-09	34.1379	-0.02535	0.01093	0.01093	FALSE	FALSE	0.0223316	28040	94437	59163	35274	0.128154
Pars orbitalis	Alzheimer's disease	rs17125924	G	A	G	A	0.1279	0.0211	1.42e-09	36.7431	-0.00431358	0.07952	0.07952	FALSE	FALSE	0.0105153	27988	82771	30344	52427	0.340822
Pars orbitalis	Alzheimer's disease	rs2322599	A	G	A	G	0.0911	0.0128	9.78e-13	50.6544	0.00186149	0.3469	0.3469	FALSE	FALSE	0.00626055	27940	82771	30344	52427	0.383105
Pars orbitalis	Alzheimer's disease	rs2830500	C	A	C	A	0.07257	0.013	2.6e-08	31.1622	0.000750979	0.6809	0.6809	FALSE	FALSE	0.00667952	27864	94437	59163	35274	0.455241
Pars orbitalis	Alzheimer's disease	rs3740688	T	G	T	G	0.0887	0.0123	5.46e-13	52.004	-0.00239328	0.5427	0.5427	FALSE	FALSE	0.00608443	27872	82771	30344	52427	0.347033
Pars orbitalis	Alzheimer's disease	rs3752246	G	C	G	C	0.1363	0.0167	3.06e-16	66.613	-0.00802511	0.1899	0.1899	TRUE	FALSE	0.00787861	28118	82771	30344	52427	0.154198
Pars orbitalis	Alzheimer's disease	rs3851179	C	T	C	T	0.1304	0.0126	6.03e-25	107.106	0.00615512	0.6292	0.6292	FALSE	FALSE	0.00624142	28118	82771	30344	52427	0.162024
Pars orbitalis	Alzheimer's disease	rs429358	C	T	C	T	1.2017	0.0189	1e-200	4042.67	-0.0156117	0.1551	0.1551	FALSE	FALSE	0.00842302	28118	63926	21982	41944	0.0319089
Pars orbitalis	Alzheimer's disease	rs4844610	A	C	A	C	0.1569	0.0155	3.6e-24	102.467	0.00484016	0.172	0.172	FALSE	FALSE	0.0078564	28102	82771	30344	52427	0.268921
Pars orbitalis	Alzheimer's disease	rs593742	A	G	A	G	0.07257	0.0125	6.8e-09	33.705	0.00778057	0.6799	0.6799	FALSE	FALSE	0.00657475	27885	82771	30344	52427	0.118325
Pars orbitalis	Alzheimer's disease	rs6024870	G	A	G	A	0.1229	0.0223	3.46e-08	30.3734	0.0195575	0.9165	0.9165	FALSE	FALSE	0.0107252	27951	82771	30344	52427	0.0341134
Pars orbitalis	Alzheimer's disease	rs6733839	T	C	T	C	0.1814	0.013	2.05e-44	194.71	-0.00491481	0.3797	0.3797	FALSE	FALSE	0.00637635	26478	82771	30344	52427	0.220417
Pars orbitalis	Alzheimer's disease	rs7185636	T	C	T	C	0.08338	0.0149	2.4e-08	31.3149	0.000539289	0.836	0.836	FALSE	FALSE	0.00802226	28108	82771	30344	52427	0.473202
Pars orbitalis	Alzheimer's disease	rs7412	C	T	C	T	0.4673	0.0305	6.4e-53	234.743	-0.0260799	0.93738	0.93738	FALSE	FALSE	0.0111904	28118	63926	21982	41944	0.00988842
Pars orbitalis	Alzheimer's disease	rs7920721	G	A	G	A	0.076961	0.0113	1.8e-11	46.3858	0.00208587	0.3678	0.3678	FALSE	FALSE	0.00628173	27609	94437	59163	35274	0.369924
Pars orbitalis	Alzheimer's disease	rs7933202	A	C	A	C	0.113	0.0125	1.91e-19	81.7216	-0.0118731	0.6064	0.6064	FALSE	FALSE	0.00617892	27983	82771	30344	52427	0.027331
Pars orbitalis	Alzheimer's disease	rs9271058	A	T	A	T	0.0978	0.0145	1.37e-11	45.4927	-0.00701864	0.2664	0.2664	TRUE	FALSE	0.00669238	28116	82771	30344	52427	0.147146
Pars orbitalis	Alzheimer's disease	rs9331896	C	T	C	T	0.1269	0.013	1.39e-22	95.2876	0.000975709	0.5954	0.5954	FALSE	FALSE	0.006138	27779	82771	30344	52427	0.436849
Pars orbitalis	Alzheimer's disease	rs9473117	C	A	C	A	0.0873	0.0135	1.16e-10	41.8178	0.00628527	0.2555	0.2555	FALSE	FALSE	0.00681036	27635	82771	30344	52427	0.17803
Pars orbitalis T1	Alzheimer's disease	rs10808026	C	A	C	A	0.1006	0.0157	1.3e-10	41.0579	0.00145367	0.7773	0.7773	FALSE	FALSE	0.0133833	9270	82771	30344	52427	0.456753
Pars orbitalis T1	Alzheimer's disease	rs10933431	C	G	C	G	0.0939	0.0159	3.42e-09	34.8768	0.00526942	0.7714	0.7714	TRUE	FALSE	0.0132153	9377	82771	30344	52427	0.345044
Pars orbitalis T1	Alzheimer's disease	rs11218343	T	C	T	C	0.2203	0.0315	2.88e-12	48.9112	0.000101058	0.95726	0.95726	FALSE	FALSE	0.0297781	9370	82771	30344	52427	0.498646
Pars orbitalis T1	Alzheimer's disease	rs12539172	C	T	C	T	0.0823	0.0134	9.26e-10	37.7216	0.0122128	0.6928	0.6928	FALSE	FALSE	0.0116554	9377	82771	30344	52427	0.147361
Pars orbitalis T1	Alzheimer's disease	rs12881735	T	C	T	C	0.0861	0.0149	7.35e-09	33.3913	0.00539288	0.7803	0.7803	FALSE	FALSE	0.0130178	9341	82771	30344	52427	0.339338
Pars orbitalis T1	Alzheimer's disease	rs138190086	A	G	A	G	0.2787	0.0477	5.3e-09	34.1379	-0.0234866	0.01093	0.01093	FALSE	FALSE	0.0391747	9350	94437	59163	35274	0.274408
Pars orbitalis T1	Alzheimer's disease	rs17125924	G	A	G	A	0.1279	0.0211	1.42e-09	36.7431	-0.0177536	0.07952	0.07952	FALSE	FALSE	0.0194631	9338	82771	30344	52427	0.180841
Pars orbitalis T1	Alzheimer's disease	rs2322599	A	G	A	G	0.0911	0.0128	9.78e-13	50.6544	0.00499371	0.3469	0.3469	FALSE	FALSE	0.0114464	9321	82771	30344	52427	0.331321
Pars orbitalis T1	Alzheimer's disease	rs2830500	C	A	C	A	0.07257	0.013	2.6e-08	31.1622	0.015138	0.6809	0.6809	FALSE	FALSE	0.0120778	9302	94437	59163	35274	0.105034
Pars orbitalis T1	Alzheimer's disease	rs3740688	T	G	T	G	0.0887	0.0123	5.46e-13	52.004	-0.00377985	0.5427	0.5427	FALSE	FALSE	0.0110073	9296	82771	30344	52427	0.36565
Pars orbitalis T1	Alzheimer's disease	rs3752246	G	C	G	C	0.1363	0.0167	3.06e-16	66.613	-0.00134134	0.1899	0.1899	TRUE	FALSE	0.0144154	9377	82771	30344	52427	0.462932
Pars orbitalis T1	Alzheimer's disease	rs3851179	C	T	C	T	0.1304	0.0126	6.03e-25	107.106	0.00967736	0.6292	0.6292	FALSE	FALSE	0.0112747	9377	82771	30344	52427	0.195356
Pars orbitalis T1	Alzheimer's disease	rs429358	C	T	C	T	1.2017	0.0189	1e-200	4042.67	-0.0236158	0.1551	0.1551	FALSE	FALSE	0.0150941	9377	63926	21982	41944	0.0588421
Pars orbitalis T1	Alzheimer's disease	rs4844610	A	C	A	C	0.1569	0.0155	3.6e-24	102.467	0.0103354	0.172	0.172	FALSE	FALSE	0.0143768	9370	82771	30344	52427	0.236102
Pars orbitalis T1	Alzheimer's disease	rs593742	A	G	A	G	0.07257	0.0125	6.8e-09	33.705	0.00385578	0.6799	0.6799	FALSE	FALSE	0.011952	9295	82771	30344	52427	0.373497
Pars orbitalis T1	Alzheimer's disease	rs6024870	G	A	G	A	0.1229	0.0223	3.46e-08	30.3734	0.0146916	0.9165	0.9165	FALSE	FALSE	0.0195198	9310	82771	30344	52427	0.22583
Pars orbitalis T1	Alzheimer's disease	rs6733839	T	C	T	C	0.1814	0.013	2.05e-44	194.71	-0.0123657	0.3797	0.3797	FALSE	FALSE	0.0115464	8874	82771	30344	52427	0.142095
Pars orbitalis T1	Alzheimer's disease	rs7185636	T	C	T	C	0.08338	0.0149	2.4e-08	31.3149	0.00553975	0.836	0.836	FALSE	FALSE	0.014541	9374	82771	30344	52427	0.351611
Pars orbitalis T1	Alzheimer's disease	rs7412	C	T	C	T	0.4673	0.0305	6.4e-53	234.743	-0.0310943	0.93738	0.93738	FALSE	FALSE	0.0202824	9377	63926	21982	41944	0.0626295
Pars orbitalis T1	Alzheimer's disease	rs7920721	G	A	G	A	0.076961	0.0113	1.8e-11	46.3858	0.00305875	0.3678	0.3678	FALSE	FALSE	0.0113551	9197	94437	59163	35274	0.393822
Pars orbitalis T1	Alzheimer's disease	rs7933202	A	C	A	C	0.113	0.0125	1.91e-19	81.7216	-0.0223649	0.6064	0.6064	FALSE	FALSE	0.0112124	9333	82771	30344	52427	0.0230402
Pars orbitalis T1	Alzheimer's disease	rs9271058	A	T	A	T	0.0978	0.0145	1.37e-11	45.4927	0.00911111	0.2664	0.2664	TRUE	FALSE	0.0121394	9376	82771	30344	52427	0.226465
Pars orbitalis T1	Alzheimer's disease	rs9331896	C	T	C	T	0.1269	0.013	1.39e-22	95.2876	-1.41716e-05	0.5954	0.5954	FALSE	FALSE	0.0110843	9252	82771	30344	52427	0.49949
Pars orbitalis T1	Alzheimer's disease	rs9473117	C	A	C	A	0.0873	0.0135	1.16e-10	41.8178	0.0110692	0.2555	0.2555	FALSE	FALSE	0.012296	9233	82771	30344	52427	0.183999
Pars orbitalis T2	Alzheimer's disease	rs10808026	C	A	C	A	0.1006	0.0157	1.3e-10	41.0579	0.00418365	0.7773	0.7773	FALSE	FALSE	0.0129744	9281	82771	30344	52427	0.373554
Pars orbitalis T2	Alzheimer's disease	rs10933431	C	G	C	G	0.0939	0.0159	3.42e-09	34.8768	0.000534893	0.7714	0.7714	TRUE	FALSE	0.0127846	9374	82771	30344	52427	0.483314
Pars orbitalis T2	Alzheimer's disease	rs11218343	T	C	T	C	0.2203	0.0315	2.88e-12	48.9112	0.0262378	0.95726	0.95726	FALSE	FALSE	0.0272349	9370	82771	30344	52427	0.167676
Pars orbitalis T2	Alzheimer's disease	rs12539172	C	T	C	T	0.0823	0.0134	9.26e-10	37.7216	0.0140721	0.6928	0.6928	FALSE	FALSE	0.0114333	9374	82771	30344	52427	0.109199
Pars orbitalis T2	Alzheimer's disease	rs12881735	T	C	T	C	0.0861	0.0149	7.35e-09	33.3913	0.00467226	0.7803	0.7803	FALSE	FALSE	0.0124213	9332	82771	30344	52427	0.353404
Pars orbitalis T2	Alzheimer's disease	rs138190086	A	G	A	G	0.2787	0.0477	5.3e-09	34.1379	-0.0231582	0.01093	0.01093	FALSE	FALSE	0.0403937	9355	94437	59163	35274	0.283217
Pars orbitalis T2	Alzheimer's disease	rs17125924	G	A	G	A	0.1279	0.0211	1.42e-09	36.7431	-0.00307079	0.07952	0.07952	FALSE	FALSE	0.018398	9330	82771	30344	52427	0.433721
Pars orbitalis T2	Alzheimer's disease	rs2322599	A	G	A	G	0.0911	0.0128	9.78e-13	50.6544	0.00368466	0.3469	0.3469	FALSE	FALSE	0.0110238	9313	82771	30344	52427	0.369097
Pars orbitalis T2	Alzheimer's disease	rs2830500	C	A	C	A	0.07257	0.013	2.6e-08	31.1622	0.00552521	0.6809	0.6809	FALSE	FALSE	0.0117693	9287	94437	59163	35274	0.31937
Pars orbitalis T2	Alzheimer's disease	rs3740688	T	G	T	G	0.0887	0.0123	5.46e-13	52.004	-0.0118232	0.5427	0.5427	FALSE	FALSE	0.010751	9276	82771	30344	52427	0.135726
Pars orbitalis T2	Alzheimer's disease	rs3752246	G	C	G	C	0.1363	0.0167	3.06e-16	66.613	-0.000590597	0.1899	0.1899	TRUE	FALSE	0.0138381	9374	82771	30344	52427	0.482979
Pars orbitalis T2	Alzheimer's disease	rs3851179	C	T	C	T	0.1304	0.0126	6.03e-25	107.106	0.00810084	0.6292	0.6292	FALSE	FALSE	0.0110474	9374	82771	30344	52427	0.231694
Pars orbitalis T2	Alzheimer's disease	rs429358	C	T	C	T	1.2017	0.0189	1e-200	4042.67	-0.0123002	0.1551	0.1551	FALSE	FALSE	0.0145344	9374	63926	21982	41944	0.198698
Pars orbitalis T2	Alzheimer's disease	rs4844610	A	C	A	C	0.1569	0.0155	3.6e-24	102.467	-0.0134881	0.172	0.172	FALSE	FALSE	0.0137584	9367	82771	30344	52427	0.163455
Pars orbitalis T2	Alzheimer's disease	rs593742	A	G	A	G	0.07257	0.0125	6.8e-09	33.705	0.0175074	0.6799	0.6799	FALSE	FALSE	0.0116713	9282	82771	30344	52427	0.0668019
Pars orbitalis T2	Alzheimer's disease	rs6024870	G	A	G	A	0.1229	0.0223	3.46e-08	30.3734	0.0255844	0.9165	0.9165	FALSE	FALSE	0.019038	9335	82771	30344	52427	0.0894962
Pars orbitalis T2	Alzheimer's disease	rs6733839	T	C	T	C	0.1814	0.013	2.05e-44	194.71	-0.0151096	0.3797	0.3797	FALSE	FALSE	0.0112191	8809	82771	30344	52427	0.0890269
Pars orbitalis T2	Alzheimer's disease	rs7185636	T	C	T	C	0.08338	0.0149	2.4e-08	31.3149	0.019445	0.836	0.836	FALSE	FALSE	0.0142304	9369	82771	30344	52427	0.0859
Pars orbitalis T2	Alzheimer's disease	rs7412	C	T	C	T	0.4673	0.0305	6.4e-53	234.743	-0.0390145	0.93738	0.93738	FALSE	FALSE	0.0199693	9374	63926	21982	41944	0.0253669
Pars orbitalis T2	Alzheimer's disease	rs7920721	G	A	G	A	0.076961	0.0113	1.8e-11	46.3858	0.0113316	0.3678	0.3678	FALSE	FALSE	0.0110766	9207	94437	59163	35274	0.153149
Pars orbitalis T2	Alzheimer's disease	rs7933202	A	C	A	C	0.113	0.0125	1.91e-19	81.7216	-0.00944138	0.6064	0.6064	FALSE	FALSE	0.0108964	9334	82771	30344	52427	0.193117
Pars orbitalis T2	Alzheimer's disease	rs9271058	A	T	A	T	0.0978	0.0145	1.37e-11	45.4927	-0.00580105	0.2664	0.2664	TRUE	FALSE	0.011742	9373	82771	30344	52427	0.310637
Pars orbitalis T2	Alzheimer's disease	rs9331896	C	T	C	T	0.1269	0.013	1.39e-22	95.2876	-0.0144607	0.5954	0.5954	FALSE	FALSE	0.0108602	9267	82771	30344	52427	0.0915066
Pars orbitalis T2	Alzheimer's disease	rs9473117	C	A	C	A	0.0873	0.0135	1.16e-10	41.8178	0.00388497	0.2555	0.2555	FALSE	FALSE	0.0120413	9198	82771	30344	52427	0.373485
Pars orbitalis T3	Alzheimer's disease	rs10808026	C	A	C	A	0.1006	0.0157	1.3e-10	41.0579	-0.000131671	0.7773	0.7773	FALSE	FALSE	0.0130799	9257	82771	30344	52427	0.495984
Pars orbitalis T3	Alzheimer's disease	rs10933431	C	G	C	G	0.0939	0.0159	3.42e-09	34.8768	0.0031759	0.7714	0.7714	TRUE	FALSE	0.0126893	9367	82771	30344	52427	0.401184
Pars orbitalis T3	Alzheimer's disease	rs11218343	T	C	T	C	0.2203	0.0315	2.88e-12	48.9112	0.0144012	0.95726	0.95726	FALSE	FALSE	0.0271969	9361	82771	30344	52427	0.298224
Pars orbitalis T3	Alzheimer's disease	rs12539172	C	T	C	T	0.0823	0.0134	9.26e-10	37.7216	0.0103604	0.6928	0.6928	FALSE	FALSE	0.0113459	9367	82771	30344	52427	0.180583
Pars orbitalis T3	Alzheimer's disease	rs12881735	T	C	T	C	0.0861	0.0149	7.35e-09	33.3913	-0.0108751	0.7803	0.7803	FALSE	FALSE	0.012587	9324	82771	30344	52427	0.193796
Pars orbitalis T3	Alzheimer's disease	rs138190086	A	G	A	G	0.2787	0.0477	5.3e-09	34.1379	-0.0290657	0.01093	0.01093	FALSE	FALSE	0.039635	9335	94437	59163	35274	0.231677
Pars orbitalis T3	Alzheimer's disease	rs17125924	G	A	G	A	0.1279	0.0211	1.42e-09	36.7431	0.00641957	0.07952	0.07952	FALSE	FALSE	0.0182609	9320	82771	30344	52427	0.362589
Pars orbitalis T3	Alzheimer's disease	rs2322599	A	G	A	G	0.0911	0.0128	9.78e-13	50.6544	-0.000538054	0.3469	0.3469	FALSE	FALSE	0.0109322	9306	82771	30344	52427	0.480373
Pars orbitalis T3	Alzheimer's disease	rs2830500	C	A	C	A	0.07257	0.013	2.6e-08	31.1622	-0.0171812	0.6809	0.6809	FALSE	FALSE	0.0117801	9275	94437	59163	35274	0.0723509
Pars orbitalis T3	Alzheimer's disease	rs3740688	T	G	T	G	0.0887	0.0123	5.46e-13	52.004	0.00665524	0.5427	0.5427	FALSE	FALSE	0.0106965	9300	82771	30344	52427	0.266909
Pars orbitalis T3	Alzheimer's disease	rs3752246	G	C	G	C	0.1363	0.0167	3.06e-16	66.613	-0.0200843	0.1899	0.1899	TRUE	FALSE	0.0137813	9367	82771	30344	52427	0.0725086
Pars orbitalis T3	Alzheimer's disease	rs3851179	C	T	C	T	0.1304	0.0126	6.03e-25	107.106	0.000280851	0.6292	0.6292	FALSE	FALSE	0.0109644	9367	82771	30344	52427	0.489782
Pars orbitalis T3	Alzheimer's disease	rs429358	C	T	C	T	1.2017	0.0189	1e-200	4042.67	-0.0126443	0.1551	0.1551	FALSE	FALSE	0.0153357	9367	63926	21982	41944	0.204828
Pars orbitalis T3	Alzheimer's disease	rs4844610	A	C	A	C	0.1569	0.0155	3.6e-24	102.467	0.0181833	0.172	0.172	FALSE	FALSE	0.0137722	9365	82771	30344	52427	0.0933701
Pars orbitalis T3	Alzheimer's disease	rs593742	A	G	A	G	0.07257	0.0125	6.8e-09	33.705	0.00150695	0.6799	0.6799	FALSE	FALSE	0.0114487	9308	82771	30344	52427	0.44764
Pars orbitalis T3	Alzheimer's disease	rs6024870	G	A	G	A	0.1229	0.0223	3.46e-08	30.3734	0.0204232	0.9165	0.9165	FALSE	FALSE	0.018659	9306	82771	30344	52427	0.136858
Pars orbitalis T3	Alzheimer's disease	rs6733839	T	C	T	C	0.1814	0.013	2.05e-44	194.71	0.00886853	0.3797	0.3797	FALSE	FALSE	0.0112572	8795	82771	30344	52427	0.215404
Pars orbitalis T3	Alzheimer's disease	rs7185636	T	C	T	C	0.08338	0.0149	2.4e-08	31.3149	-0.0214746	0.836	0.836	FALSE	FALSE	0.0140063	9365	82771	30344	52427	0.0626119
Pars orbitalis T3	Alzheimer's disease	rs7412	C	T	C	T	0.4673	0.0305	6.4e-53	234.743	-0.0116315	0.93738	0.93738	FALSE	FALSE	0.0194434	9367	63926	21982	41944	0.274845
Pars orbitalis T3	Alzheimer's disease	rs7920721	G	A	G	A	0.076961	0.0113	1.8e-11	46.3858	-0.00759743	0.3678	0.3678	FALSE	FALSE	0.011073	9205	94437	59163	35274	0.246318
Pars orbitalis T3	Alzheimer's disease	rs7933202	A	C	A	C	0.113	0.0125	1.91e-19	81.7216	-0.00760039	0.6064	0.6064	FALSE	FALSE	0.0108621	9316	82771	30344	52427	0.242053
Pars orbitalis T3	Alzheimer's disease	rs9271058	A	T	A	T	0.0978	0.0145	1.37e-11	45.4927	-0.0230816	0.2664	0.2664	TRUE	FALSE	0.0118201	9367	82771	30344	52427	0.0254251
Pars orbitalis T3	Alzheimer's disease	rs9331896	C	T	C	T	0.1269	0.013	1.39e-22	95.2876	0.0154496	0.5954	0.5954	FALSE	FALSE	0.0107872	9260	82771	30344	52427	0.0760404
Pars orbitalis T3	Alzheimer's disease	rs9473117	C	A	C	A	0.0873	0.0135	1.16e-10	41.8178	0.00441279	0.2555	0.2555	FALSE	FALSE	0.0119896	9204	82771	30344	52427	0.356417
Pars triangularis	Alzheimer's disease	rs10808026	C	A	C	A	0.1006	0.0157	1.3e-10	41.0579	0.000465497	0.7773	0.7773	FALSE	FALSE	0.0062614	27809	82771	30344	52427	0.470368
Pars triangularis	Alzheimer's disease	rs10933431	C	G	C	G	0.0939	0.0159	3.42e-09	34.8768	0.00912142	0.7714	0.7714	TRUE	FALSE	0.00613728	28119	82771	30344	52427	0.0686089
Pars triangularis	Alzheimer's disease	rs11218343	T	C	T	C	0.2203	0.0315	2.88e-12	48.9112	0.00595853	0.95726	0.95726	FALSE	FALSE	0.0133384	28102	82771	30344	52427	0.327539
Pars triangularis	Alzheimer's disease	rs12539172	C	T	C	T	0.0823	0.0134	9.26e-10	37.7216	0.00688042	0.6928	0.6928	FALSE	FALSE	0.00546352	28119	82771	30344	52427	0.103954
Pars triangularis	Alzheimer's disease	rs12881735	T	C	T	C	0.0861	0.0149	7.35e-09	33.3913	-0.0026247	0.7803	0.7803	FALSE	FALSE	0.00603114	27998	82771	30344	52427	0.331712
Pars triangularis	Alzheimer's disease	rs138190086	A	G	A	G	0.2787	0.0477	5.3e-09	34.1379	0.021382	0.01093	0.01093	FALSE	FALSE	0.0189054	28041	94437	59163	35274	0.129028
Pars triangularis	Alzheimer's disease	rs17125924	G	A	G	A	0.1279	0.0211	1.42e-09	36.7431	-0.049814	0.07952	0.07952	FALSE	FALSE	0.00890075	27989	82771	30344	52427	1.09292e-08
Pars triangularis	Alzheimer's disease	rs2322599	A	G	A	G	0.0911	0.0128	9.78e-13	50.6544	-0.00310318	0.3469	0.3469	FALSE	FALSE	0.00529789	27941	82771	30344	52427	0.279026
Pars triangularis	Alzheimer's disease	rs2830500	C	A	C	A	0.07257	0.013	2.6e-08	31.1622	0.00341555	0.6809	0.6809	FALSE	FALSE	0.00565246	27864	94437	59163	35274	0.272836
Pars triangularis	Alzheimer's disease	rs3740688	T	G	T	G	0.0887	0.0123	5.46e-13	52.004	-0.00245858	0.5427	0.5427	FALSE	FALSE	0.00514936	27873	82771	30344	52427	0.31652
Pars triangularis	Alzheimer's disease	rs3752246	G	C	G	C	0.1363	0.0167	3.06e-16	66.613	-0.00756916	0.1899	0.1899	TRUE	FALSE	0.00666693	28119	82771	30344	52427	0.128119
Pars triangularis	Alzheimer's disease	rs3851179	C	T	C	T	0.1304	0.0126	6.03e-25	107.106	0.00786035	0.6292	0.6292	FALSE	FALSE	0.00528261	28119	82771	30344	52427	0.0683797
Pars triangularis	Alzheimer's disease	rs429358	C	T	C	T	1.2017	0.0189	1e-200	4042.67	-0.00248784	0.1551	0.1551	FALSE	FALSE	0.00712955	28119	63926	21982	41944	0.363564
Pars triangularis	Alzheimer's disease	rs4844610	A	C	A	C	0.1569	0.0155	3.6e-24	102.467	0.00379086	0.172	0.172	FALSE	FALSE	0.00665127	28103	82771	30344	52427	0.284357
Pars triangularis	Alzheimer's disease	rs593742	A	G	A	G	0.07257	0.0125	6.8e-09	33.705	0.00116132	0.6799	0.6799	FALSE	FALSE	0.00555801	27886	82771	30344	52427	0.417245
Pars triangularis	Alzheimer's disease	rs6024870	G	A	G	A	0.1229	0.0223	3.46e-08	30.3734	-0.00503251	0.9165	0.9165	FALSE	FALSE	0.00907607	27952	82771	30344	52427	0.289625
Pars triangularis	Alzheimer's disease	rs6733839	T	C	T	C	0.1814	0.013	2.05e-44	194.71	0.00815383	0.3797	0.3797	FALSE	FALSE	0.00540481	26478	82771	30344	52427	0.0656972
Pars triangularis	Alzheimer's disease	rs7185636	T	C	T	C	0.08338	0.0149	2.4e-08	31.3149	-0.00104053	0.836	0.836	FALSE	FALSE	0.00678803	28109	82771	30344	52427	0.439085
Pars triangularis	Alzheimer's disease	rs7412	C	T	C	T	0.4673	0.0305	6.4e-53	234.743	0.00393089	0.93738	0.93738	FALSE	FALSE	0.00947299	28119	63926	21982	41944	0.339087
Pars triangularis	Alzheimer's disease	rs7920721	G	A	G	A	0.076961	0.0113	1.8e-11	46.3858	0.00742474	0.3678	0.3678	FALSE	FALSE	0.00531482	27609	94437	59163	35274	0.0812085
Pars triangularis	Alzheimer's disease	rs7933202	A	C	A	C	0.113	0.0125	1.91e-19	81.7216	0.00146274	0.6064	0.6064	FALSE	FALSE	0.00522973	27984	82771	30344	52427	0.389855
Pars triangularis	Alzheimer's disease	rs9271058	A	T	A	T	0.0978	0.0145	1.37e-11	45.4927	-0.00346683	0.2664	0.2664	TRUE	FALSE	0.00566468	28117	82771	30344	52427	0.270266
Pars triangularis	Alzheimer's disease	rs9331896	C	T	C	T	0.1269	0.013	1.39e-22	95.2876	-0.000978461	0.5954	0.5954	FALSE	FALSE	0.00519186	27780	82771	30344	52427	0.425258
Pars triangularis	Alzheimer's disease	rs9473117	C	A	C	A	0.0873	0.0135	1.16e-10	41.8178	-0.0039827	0.2555	0.2555	FALSE	FALSE	0.00576997	27636	82771	30344	52427	0.24502
Pars triangularis T1	Alzheimer's disease	rs10808026	C	A	C	A	0.1006	0.0157	1.3e-10	41.0579	0.00601221	0.7773	0.7773	FALSE	FALSE	0.011481	9269	82771	30344	52427	0.300256
Pars triangularis T1	Alzheimer's disease	rs10933431	C	G	C	G	0.0939	0.0159	3.42e-09	34.8768	0.00619533	0.7714	0.7714	TRUE	FALSE	0.0113416	9376	82771	30344	52427	0.292447
Pars triangularis T1	Alzheimer's disease	rs11218343	T	C	T	C	0.2203	0.0315	2.88e-12	48.9112	-0.0444887	0.95726	0.95726	FALSE	FALSE	0.0255379	9369	82771	30344	52427	0.0407485
Pars triangularis T1	Alzheimer's disease	rs12539172	C	T	C	T	0.0823	0.0134	9.26e-10	37.7216	0.00778945	0.6928	0.6928	FALSE	FALSE	0.0100034	9376	82771	30344	52427	0.218084
Pars triangularis T1	Alzheimer's disease	rs12881735	T	C	T	C	0.0861	0.0149	7.35e-09	33.3913	-0.00343223	0.7803	0.7803	FALSE	FALSE	0.0111817	9340	82771	30344	52427	0.379441
Pars triangularis T1	Alzheimer's disease	rs138190086	A	G	A	G	0.2787	0.0477	5.3e-09	34.1379	-0.0223399	0.01093	0.01093	FALSE	FALSE	0.0336119	9349	94437	59163	35274	0.25314
Pars triangularis T1	Alzheimer's disease	rs17125924	G	A	G	A	0.1279	0.0211	1.42e-09	36.7431	-0.0620762	0.07952	0.07952	FALSE	FALSE	0.0166923	9337	82771	30344	52427	0.000100062
Pars triangularis T1	Alzheimer's disease	rs2322599	A	G	A	G	0.0911	0.0128	9.78e-13	50.6544	0.0021862	0.3469	0.3469	FALSE	FALSE	0.00981545	9320	82771	30344	52427	0.411873
Pars triangularis T1	Alzheimer's disease	rs2830500	C	A	C	A	0.07257	0.013	2.6e-08	31.1622	0.000337011	0.6809	0.6809	FALSE	FALSE	0.0103656	9301	94437	59163	35274	0.487032
Pars triangularis T1	Alzheimer's disease	rs3740688	T	G	T	G	0.0887	0.0123	5.46e-13	52.004	-0.00220187	0.5427	0.5427	FALSE	FALSE	0.00944134	9295	82771	30344	52427	0.407797
Pars triangularis T1	Alzheimer's disease	rs3752246	G	C	G	C	0.1363	0.0167	3.06e-16	66.613	-0.0140369	0.1899	0.1899	TRUE	FALSE	0.0123706	9376	82771	30344	52427	0.128251
Pars triangularis T1	Alzheimer's disease	rs3851179	C	T	C	T	0.1304	0.0126	6.03e-25	107.106	-0.000994065	0.6292	0.6292	FALSE	FALSE	0.00967776	9376	82771	30344	52427	0.459094
Pars triangularis T1	Alzheimer's disease	rs429358	C	T	C	T	1.2017	0.0189	1e-200	4042.67	-0.0162171	0.1551	0.1551	FALSE	FALSE	0.0129545	9376	63926	21982	41944	0.105312
Pars triangularis T1	Alzheimer's disease	rs4844610	A	C	A	C	0.1569	0.0155	3.6e-24	102.467	0.00037623	0.172	0.172	FALSE	FALSE	0.0123398	9369	82771	30344	52427	0.487838
Pars triangularis T1	Alzheimer's disease	rs593742	A	G	A	G	0.07257	0.0125	6.8e-09	33.705	-0.00564913	0.6799	0.6799	FALSE	FALSE	0.0102415	9294	82771	30344	52427	0.290615
Pars triangularis T1	Alzheimer's disease	rs6024870	G	A	G	A	0.1229	0.0223	3.46e-08	30.3734	-0.00922172	0.9165	0.9165	FALSE	FALSE	0.0167334	9309	82771	30344	52427	0.290784
Pars triangularis T1	Alzheimer's disease	rs6733839	T	C	T	C	0.1814	0.013	2.05e-44	194.71	0.00694215	0.3797	0.3797	FALSE	FALSE	0.00995581	8873	82771	30344	52427	0.242809
Pars triangularis T1	Alzheimer's disease	rs7185636	T	C	T	C	0.08338	0.0149	2.4e-08	31.3149	0.00811913	0.836	0.836	FALSE	FALSE	0.0124812	9373	82771	30344	52427	0.257682
Pars triangularis T1	Alzheimer's disease	rs7412	C	T	C	T	0.4673	0.0305	6.4e-53	234.743	-0.000677982	0.93738	0.93738	FALSE	FALSE	0.0174085	9376	63926	21982	41944	0.484467
Pars triangularis T1	Alzheimer's disease	rs7920721	G	A	G	A	0.076961	0.0113	1.8e-11	46.3858	0.0183933	0.3678	0.3678	FALSE	FALSE	0.00972778	9196	94437	59163	35274	0.0293255
Pars triangularis T1	Alzheimer's disease	rs7933202	A	C	A	C	0.113	0.0125	1.91e-19	81.7216	-0.00171794	0.6064	0.6064	FALSE	FALSE	0.00962093	9332	82771	30344	52427	0.42914
Pars triangularis T1	Alzheimer's disease	rs9271058	A	T	A	T	0.0978	0.0145	1.37e-11	45.4927	0.00293236	0.2664	0.2664	TRUE	FALSE	0.0104189	9375	82771	30344	52427	0.389184
Pars triangularis T1	Alzheimer's disease	rs9331896	C	T	C	T	0.1269	0.013	1.39e-22	95.2876	-0.00248328	0.5954	0.5954	FALSE	FALSE	0.00951634	9251	82771	30344	52427	0.397066
Pars triangularis T1	Alzheimer's disease	rs9473117	C	A	C	A	0.0873	0.0135	1.16e-10	41.8178	-0.0175663	0.2555	0.2555	FALSE	FALSE	0.0105649	9232	82771	30344	52427	0.0481848
Pars triangularis T2	Alzheimer's disease	rs10808026	C	A	C	A	0.1006	0.0157	1.3e-10	41.0579	-0.00587528	0.7773	0.7773	FALSE	FALSE	0.0112665	9280	82771	30344	52427	0.301016
Pars triangularis T2	Alzheimer's disease	rs10933431	C	G	C	G	0.0939	0.0159	3.42e-09	34.8768	0.00909792	0.7714	0.7714	TRUE	FALSE	0.0110803	9373	82771	30344	52427	0.205798
Pars triangularis T2	Alzheimer's disease	rs11218343	T	C	T	C	0.2203	0.0315	2.88e-12	48.9112	0.00981268	0.95726	0.95726	FALSE	FALSE	0.0235966	9369	82771	30344	52427	0.338759
Pars triangularis T2	Alzheimer's disease	rs12539172	C	T	C	T	0.0823	0.0134	9.26e-10	37.7216	0.0117452	0.6928	0.6928	FALSE	FALSE	0.00991145	9373	82771	30344	52427	0.118006
Pars triangularis T2	Alzheimer's disease	rs12881735	T	C	T	C	0.0861	0.0149	7.35e-09	33.3913	-0.0198231	0.7803	0.7803	FALSE	FALSE	0.0107559	9331	82771	30344	52427	0.0326646
Pars triangularis T2	Alzheimer's disease	rs138190086	A	G	A	G	0.2787	0.0477	5.3e-09	34.1379	0.00335353	0.01093	0.01093	FALSE	FALSE	0.0350165	9354	94437	59163	35274	0.461852
Pars triangularis T2	Alzheimer's disease	rs17125924	G	A	G	A	0.1279	0.0211	1.42e-09	36.7431	-0.0302187	0.07952	0.07952	FALSE	FALSE	0.0159575	9329	82771	30344	52427	0.0291323
Pars triangularis T2	Alzheimer's disease	rs2322599	A	G	A	G	0.0911	0.0128	9.78e-13	50.6544	-0.00465756	0.3469	0.3469	FALSE	FALSE	0.00955361	9312	82771	30344	52427	0.312945
Pars triangularis T2	Alzheimer's disease	rs2830500	C	A	C	A	0.07257	0.013	2.6e-08	31.1622	0.0206594	0.6809	0.6809	FALSE	FALSE	0.0101883	9285	94437	59163	35274	0.0212922
Pars triangularis T2	Alzheimer's disease	rs3740688	T	G	T	G	0.0887	0.0123	5.46e-13	52.004	-0.00167147	0.5427	0.5427	FALSE	FALSE	0.00932365	9275	82771	30344	52427	0.428862
Pars triangularis T2	Alzheimer's disease	rs3752246	G	C	G	C	0.1363	0.0167	3.06e-16	66.613	0.00430254	0.1899	0.1899	TRUE	FALSE	0.0119936	9373	82771	30344	52427	0.359896
Pars triangularis T2	Alzheimer's disease	rs3851179	C	T	C	T	0.1304	0.0126	6.03e-25	107.106	0.0109545	0.6292	0.6292	FALSE	FALSE	0.0095728	9373	82771	30344	52427	0.126243
Pars triangularis T2	Alzheimer's disease	rs429358	C	T	C	T	1.2017	0.0189	1e-200	4042.67	0.000800737	0.1551	0.1551	FALSE	FALSE	0.0125993	9373	63926	21982	41944	0.474663
Pars triangularis T2	Alzheimer's disease	rs4844610	A	C	A	C	0.1569	0.0155	3.6e-24	102.467	0.00359874	0.172	0.172	FALSE	FALSE	0.0119277	9366	82771	30344	52427	0.381436
Pars triangularis T2	Alzheimer's disease	rs593742	A	G	A	G	0.07257	0.0125	6.8e-09	33.705	0.00830313	0.6799	0.6799	FALSE	FALSE	0.0101102	9281	82771	30344	52427	0.205747
Pars triangularis T2	Alzheimer's disease	rs6024870	G	A	G	A	0.1229	0.0223	3.46e-08	30.3734	-0.00760892	0.9165	0.9165	FALSE	FALSE	0.0165091	9334	82771	30344	52427	0.322438
Pars triangularis T2	Alzheimer's disease	rs6733839	T	C	T	C	0.1814	0.013	2.05e-44	194.71	0.0073458	0.3797	0.3797	FALSE	FALSE	0.00974881	8808	82771	30344	52427	0.225572
Pars triangularis T2	Alzheimer's disease	rs7185636	T	C	T	C	0.08338	0.0149	2.4e-08	31.3149	-0.00466385	0.836	0.836	FALSE	FALSE	0.0123273	9368	82771	30344	52427	0.352591
Pars triangularis T2	Alzheimer's disease	rs7412	C	T	C	T	0.4673	0.0305	6.4e-53	234.743	-0.00408231	0.93738	0.93738	FALSE	FALSE	0.0173149	9373	63926	21982	41944	0.406806
Pars triangularis T2	Alzheimer's disease	rs7920721	G	A	G	A	0.076961	0.0113	1.8e-11	46.3858	0.0046392	0.3678	0.3678	FALSE	FALSE	0.00959555	9206	94437	59163	35274	0.314379
Pars triangularis T2	Alzheimer's disease	rs7933202	A	C	A	C	0.113	0.0125	1.91e-19	81.7216	-0.00178398	0.6064	0.6064	FALSE	FALSE	0.00944209	9333	82771	30344	52427	0.42507
Pars triangularis T2	Alzheimer's disease	rs9271058	A	T	A	T	0.0978	0.0145	1.37e-11	45.4927	-0.0057044	0.2664	0.2664	TRUE	FALSE	0.0101817	9372	82771	30344	52427	0.28765
Pars triangularis T2	Alzheimer's disease	rs9331896	C	T	C	T	0.1269	0.013	1.39e-22	95.2876	-0.00308299	0.5954	0.5954	FALSE	FALSE	0.00940375	9266	82771	30344	52427	0.371514
Pars triangularis T2	Alzheimer's disease	rs9473117	C	A	C	A	0.0873	0.0135	1.16e-10	41.8178	0.00967754	0.2555	0.2555	FALSE	FALSE	0.0104659	9197	82771	30344	52427	0.177567
Pars triangularis T3	Alzheimer's disease	rs10808026	C	A	C	A	0.1006	0.0157	1.3e-10	41.0579	0.00162696	0.7773	0.7773	FALSE	FALSE	0.0111943	9260	82771	30344	52427	0.442222
Pars triangularis T3	Alzheimer's disease	rs10933431	C	G	C	G	0.0939	0.0159	3.42e-09	34.8768	0.0135111	0.7714	0.7714	TRUE	FALSE	0.0108566	9370	82771	30344	52427	0.106657
Pars triangularis T3	Alzheimer's disease	rs11218343	T	C	T	C	0.2203	0.0315	2.88e-12	48.9112	0.0435228	0.95726	0.95726	FALSE	FALSE	0.0232893	9364	82771	30344	52427	0.0308258
Pars triangularis T3	Alzheimer's disease	rs12539172	C	T	C	T	0.0823	0.0134	9.26e-10	37.7216	0.00261903	0.6928	0.6928	FALSE	FALSE	0.00971018	9370	82771	30344	52427	0.393688
Pars triangularis T3	Alzheimer's disease	rs12881735	T	C	T	C	0.0861	0.0149	7.35e-09	33.3913	0.0153727	0.7803	0.7803	FALSE	FALSE	0.0107646	9327	82771	30344	52427	0.0766346
Pars triangularis T3	Alzheimer's disease	rs138190086	A	G	A	G	0.2787	0.0477	5.3e-09	34.1379	0.0868846	0.01093	0.01093	FALSE	FALSE	0.0339419	9338	94437	59163	35274	0.00523664
Pars triangularis T3	Alzheimer's disease	rs17125924	G	A	G	A	0.1279	0.0211	1.42e-09	36.7431	-0.0621417	0.07952	0.07952	FALSE	FALSE	0.0156328	9323	82771	30344	52427	3.51759e-05
Pars triangularis T3	Alzheimer's disease	rs2322599	A	G	A	G	0.0911	0.0128	9.78e-13	50.6544	-0.00678805	0.3469	0.3469	FALSE	FALSE	0.00936169	9309	82771	30344	52427	0.234199
Pars triangularis T3	Alzheimer's disease	rs2830500	C	A	C	A	0.07257	0.013	2.6e-08	31.1622	-0.0110594	0.6809	0.6809	FALSE	FALSE	0.0100881	9278	94437	59163	35274	0.136477
Pars triangularis T3	Alzheimer's disease	rs3740688	T	G	T	G	0.0887	0.0123	5.46e-13	52.004	-0.00369247	0.5427	0.5427	FALSE	FALSE	0.00915382	9303	82771	30344	52427	0.343334
Pars triangularis T3	Alzheimer's disease	rs3752246	G	C	G	C	0.1363	0.0167	3.06e-16	66.613	-0.0122535	0.1899	0.1899	TRUE	FALSE	0.0117905	9370	82771	30344	52427	0.149339
Pars triangularis T3	Alzheimer's disease	rs3851179	C	T	C	T	0.1304	0.0126	6.03e-25	107.106	0.0139996	0.6292	0.6292	FALSE	FALSE	0.00938534	9370	82771	30344	52427	0.0678962
Pars triangularis T3	Alzheimer's disease	rs429358	C	T	C	T	1.2017	0.0189	1e-200	4042.67	0.00768323	0.1551	0.1551	FALSE	FALSE	0.0131253	9370	63926	21982	41944	0.279147
Pars triangularis T3	Alzheimer's disease	rs4844610	A	C	A	C	0.1569	0.0155	3.6e-24	102.467	0.00773192	0.172	0.172	FALSE	FALSE	0.0117961	9368	82771	30344	52427	0.256085
Pars triangularis T3	Alzheimer's disease	rs593742	A	G	A	G	0.07257	0.0125	6.8e-09	33.705	0.00133454	0.6799	0.6799	FALSE	FALSE	0.00978625	9311	82771	30344	52427	0.445765
Pars triangularis T3	Alzheimer's disease	rs6024870	G	A	G	A	0.1229	0.0223	3.46e-08	30.3734	0.00176224	0.9165	0.9165	FALSE	FALSE	0.0159731	9309	82771	30344	52427	0.456076
Pars triangularis T3	Alzheimer's disease	rs6733839	T	C	T	C	0.1814	0.013	2.05e-44	194.71	0.0115413	0.3797	0.3797	FALSE	FALSE	0.00960825	8797	82771	30344	52427	0.114839
Pars triangularis T3	Alzheimer's disease	rs7185636	T	C	T	C	0.08338	0.0149	2.4e-08	31.3149	-0.00677956	0.836	0.836	FALSE	FALSE	0.0119863	9368	82771	30344	52427	0.28583
Pars triangularis T3	Alzheimer's disease	rs7412	C	T	C	T	0.4673	0.0305	6.4e-53	234.743	0.0167639	0.93738	0.93738	FALSE	FALSE	0.0166433	9370	63926	21982	41944	0.156908
Pars triangularis T3	Alzheimer's disease	rs7920721	G	A	G	A	0.076961	0.0113	1.8e-11	46.3858	0.000600952	0.3678	0.3678	FALSE	FALSE	0.00948698	9207	94437	59163	35274	0.474746
Pars triangularis T3	Alzheimer's disease	rs7933202	A	C	A	C	0.113	0.0125	1.91e-19	81.7216	0.00652573	0.6064	0.6064	FALSE	FALSE	0.00930311	9319	82771	30344	52427	0.241509
Pars triangularis T3	Alzheimer's disease	rs9271058	A	T	A	T	0.0978	0.0145	1.37e-11	45.4927	-0.00764865	0.2664	0.2664	TRUE	FALSE	0.0101164	9370	82771	30344	52427	0.224805
Pars triangularis T3	Alzheimer's disease	rs9331896	C	T	C	T	0.1269	0.013	1.39e-22	95.2876	0.00192992	0.5954	0.5954	FALSE	FALSE	0.00922436	9263	82771	30344	52427	0.417138
Pars triangularis T3	Alzheimer's disease	rs9473117	C	A	C	A	0.0873	0.0135	1.16e-10	41.8178	-0.00515241	0.2555	0.2555	FALSE	FALSE	0.01025	9207	82771	30344	52427	0.307597
Pericalcarine	Alzheimer's disease	rs10808026	C	A	C	A	0.1006	0.0157	1.3e-10	41.0579	0.00147809	0.7773	0.7773	FALSE	FALSE	0.00846004	27816	82771	30344	52427	0.430652
Pericalcarine	Alzheimer's disease	rs10933431	C	G	C	G	0.0939	0.0159	3.42e-09	34.8768	0.00395378	0.7714	0.7714	TRUE	FALSE	0.00829684	28126	82771	30344	52427	0.316845
Pericalcarine	Alzheimer's disease	rs11218343	T	C	T	C	0.2203	0.0315	2.88e-12	48.9112	0.00593309	0.95726	0.95726	FALSE	FALSE	0.0180289	28109	82771	30344	52427	0.371045
Pericalcarine	Alzheimer's disease	rs12539172	C	T	C	T	0.0823	0.0134	9.26e-10	37.7216	0.0194193	0.6928	0.6928	FALSE	FALSE	0.00738397	28126	82771	30344	52427	0.00427014
Pericalcarine	Alzheimer's disease	rs12881735	T	C	T	C	0.0861	0.0149	7.35e-09	33.3913	0.0127913	0.7803	0.7803	FALSE	FALSE	0.00815556	28005	82771	30344	52427	0.0583922
Pericalcarine	Alzheimer's disease	rs138190086	A	G	A	G	0.2787	0.0477	5.3e-09	34.1379	-0.0138054	0.01093	0.01093	FALSE	FALSE	0.0255469	28048	94437	59163	35274	0.294462
Pericalcarine	Alzheimer's disease	rs17125924	G	A	G	A	0.1279	0.0211	1.42e-09	36.7431	0.000192541	0.07952	0.07952	FALSE	FALSE	0.0120254	27996	82771	30344	52427	0.493613
Pericalcarine	Alzheimer's disease	rs2322599	A	G	A	G	0.0911	0.0128	9.78e-13	50.6544	-0.00118652	0.3469	0.3469	FALSE	FALSE	0.00716092	27948	82771	30344	52427	0.434199
Pericalcarine	Alzheimer's disease	rs2830500	C	A	C	A	0.07257	0.013	2.6e-08	31.1622	-0.00857055	0.6809	0.6809	FALSE	FALSE	0.00764523	27871	94437	59163	35274	0.131137
Pericalcarine	Alzheimer's disease	rs3740688	T	G	T	G	0.0887	0.0123	5.46e-13	52.004	-0.0142669	0.5427	0.5427	FALSE	FALSE	0.00695463	27880	82771	30344	52427	0.0201127
Pericalcarine	Alzheimer's disease	rs3752246	G	C	G	C	0.1363	0.0167	3.06e-16	66.613	-0.00207112	0.1899	0.1899	TRUE	FALSE	0.00901201	28126	82771	30344	52427	0.409117
Pericalcarine	Alzheimer's disease	rs3851179	C	T	C	T	0.1304	0.0126	6.03e-25	107.106	-0.000762669	0.6292	0.6292	FALSE	FALSE	0.00714063	28126	82771	30344	52427	0.457471
Pericalcarine	Alzheimer's disease	rs429358	C	T	C	T	1.2017	0.0189	1e-200	4042.67	0.0177286	0.1551	0.1551	FALSE	FALSE	0.00963457	28126	63926	21982	41944	0.0328764
Pericalcarine	Alzheimer's disease	rs4844610	A	C	A	C	0.1569	0.0155	3.6e-24	102.467	0.0086971	0.172	0.172	FALSE	FALSE	0.00898815	28110	82771	30344	52427	0.166618
Pericalcarine	Alzheimer's disease	rs593742	A	G	A	G	0.07257	0.0125	6.8e-09	33.705	-0.0156467	0.6799	0.6799	FALSE	FALSE	0.00752293	27893	82771	30344	52427	0.0187687
Pericalcarine	Alzheimer's disease	rs6024870	G	A	G	A	0.1229	0.0223	3.46e-08	30.3734	-0.00890954	0.9165	0.9165	FALSE	FALSE	0.012269	27959	82771	30344	52427	0.233863
Pericalcarine	Alzheimer's disease	rs6733839	T	C	T	C	0.1814	0.013	2.05e-44	194.71	0.0102559	0.3797	0.3797	FALSE	FALSE	0.00730587	26485	82771	30344	52427	0.0801912
Pericalcarine	Alzheimer's disease	rs7185636	T	C	T	C	0.08338	0.0149	2.4e-08	31.3149	0.0212728	0.836	0.836	FALSE	FALSE	0.00917515	28116	82771	30344	52427	0.0102105
Pericalcarine	Alzheimer's disease	rs7412	C	T	C	T	0.4673	0.0305	6.4e-53	234.743	0.0275736	0.93738	0.93738	FALSE	FALSE	0.0128032	28126	63926	21982	41944	0.0156337
Pericalcarine	Alzheimer's disease	rs7920721	G	A	G	A	0.076961	0.0113	1.8e-11	46.3858	-0.00209055	0.3678	0.3678	FALSE	FALSE	0.00719059	27616	94437	59163	35274	0.385627
Pericalcarine	Alzheimer's disease	rs7933202	A	C	A	C	0.113	0.0125	1.91e-19	81.7216	0.00909321	0.6064	0.6064	FALSE	FALSE	0.00707312	27991	82771	30344	52427	0.0992913
Pericalcarine	Alzheimer's disease	rs9271058	A	T	A	T	0.0978	0.0145	1.37e-11	45.4927	-0.0113275	0.2664	0.2664	TRUE	FALSE	0.00765568	28124	82771	30344	52427	0.0694876
Pericalcarine	Alzheimer's disease	rs9331896	C	T	C	T	0.1269	0.013	1.39e-22	95.2876	-0.0156809	0.5954	0.5954	FALSE	FALSE	0.00702135	27787	82771	30344	52427	0.0127639
Pericalcarine	Alzheimer's disease	rs9473117	C	A	C	A	0.0873	0.0135	1.16e-10	41.8178	-0.00227367	0.2555	0.2555	FALSE	FALSE	0.00780432	27643	82771	30344	52427	0.385398
Pericalcarine T1	Alzheimer's disease	rs10808026	C	A	C	A	0.1006	0.0157	1.3e-10	41.0579	0.0102691	0.7773	0.7773	FALSE	FALSE	0.0149267	9268	82771	30344	52427	0.245736
Pericalcarine T1	Alzheimer's disease	rs10933431	C	G	C	G	0.0939	0.0159	3.42e-09	34.8768	0.00408747	0.7714	0.7714	TRUE	FALSE	0.014751	9375	82771	30344	52427	0.390852
Pericalcarine T1	Alzheimer's disease	rs11218343	T	C	T	C	0.2203	0.0315	2.88e-12	48.9112	0.0269221	0.95726	0.95726	FALSE	FALSE	0.0332551	9368	82771	30344	52427	0.209095
Pericalcarine T1	Alzheimer's disease	rs12539172	C	T	C	T	0.0823	0.0134	9.26e-10	37.7216	0.0129791	0.6928	0.6928	FALSE	FALSE	0.01301	9375	82771	30344	52427	0.15923
Pericalcarine T1	Alzheimer's disease	rs12881735	T	C	T	C	0.0861	0.0149	7.35e-09	33.3913	0.0100177	0.7803	0.7803	FALSE	FALSE	0.0145239	9339	82771	30344	52427	0.245179
Pericalcarine T1	Alzheimer's disease	rs138190086	A	G	A	G	0.2787	0.0477	5.3e-09	34.1379	0.00331721	0.01093	0.01093	FALSE	FALSE	0.0437102	9348	94437	59163	35274	0.469753
Pericalcarine T1	Alzheimer's disease	rs17125924	G	A	G	A	0.1279	0.0211	1.42e-09	36.7431	0.0105924	0.07952	0.07952	FALSE	FALSE	0.0217065	9336	82771	30344	52427	0.312781
Pericalcarine T1	Alzheimer's disease	rs2322599	A	G	A	G	0.0911	0.0128	9.78e-13	50.6544	-0.00774368	0.3469	0.3469	FALSE	FALSE	0.0127805	9319	82771	30344	52427	0.272292
Pericalcarine T1	Alzheimer's disease	rs2830500	C	A	C	A	0.07257	0.013	2.6e-08	31.1622	-0.0128221	0.6809	0.6809	FALSE	FALSE	0.0134911	9300	94437	59163	35274	0.170952
Pericalcarine T1	Alzheimer's disease	rs3740688	T	G	T	G	0.0887	0.0123	5.46e-13	52.004	-0.0144125	0.5427	0.5427	FALSE	FALSE	0.0122729	9294	82771	30344	52427	0.12013
Pericalcarine T1	Alzheimer's disease	rs3752246	G	C	G	C	0.1363	0.0167	3.06e-16	66.613	0.00730669	0.1899	0.1899	TRUE	FALSE	0.0160901	9375	82771	30344	52427	0.324874
Pericalcarine T1	Alzheimer's disease	rs3851179	C	T	C	T	0.1304	0.0126	6.03e-25	107.106	-0.00628495	0.6292	0.6292	FALSE	FALSE	0.0125857	9375	82771	30344	52427	0.308759
Pericalcarine T1	Alzheimer's disease	rs429358	C	T	C	T	1.2017	0.0189	1e-200	4042.67	0.00881364	0.1551	0.1551	FALSE	FALSE	0.016851	9375	63926	21982	41944	0.300476
Pericalcarine T1	Alzheimer's disease	rs4844610	A	C	A	C	0.1569	0.0155	3.6e-24	102.467	0.0073973	0.172	0.172	FALSE	FALSE	0.0160483	9368	82771	30344	52427	0.322421
Pericalcarine T1	Alzheimer's disease	rs593742	A	G	A	G	0.07257	0.0125	6.8e-09	33.705	-0.01724	0.6799	0.6799	FALSE	FALSE	0.0133261	9293	82771	30344	52427	0.0978835
Pericalcarine T1	Alzheimer's disease	rs6024870	G	A	G	A	0.1229	0.0223	3.46e-08	30.3734	-0.030264	0.9165	0.9165	FALSE	FALSE	0.0217701	9308	82771	30344	52427	0.0822398
Pericalcarine T1	Alzheimer's disease	rs6733839	T	C	T	C	0.1814	0.013	2.05e-44	194.71	0.0228368	0.3797	0.3797	FALSE	FALSE	0.0129291	8872	82771	30344	52427	0.0386719
Pericalcarine T1	Alzheimer's disease	rs7185636	T	C	T	C	0.08338	0.0149	2.4e-08	31.3149	0.0238132	0.836	0.836	FALSE	FALSE	0.0162305	9372	82771	30344	52427	0.0711618
Pericalcarine T1	Alzheimer's disease	rs7412	C	T	C	T	0.4673	0.0305	6.4e-53	234.743	0.0161838	0.93738	0.93738	FALSE	FALSE	0.0226463	9375	63926	21982	41944	0.237418
Pericalcarine T1	Alzheimer's disease	rs7920721	G	A	G	A	0.076961	0.0113	1.8e-11	46.3858	0.0141199	0.3678	0.3678	FALSE	FALSE	0.0126773	9195	94437	59163	35274	0.132684
Pericalcarine T1	Alzheimer's disease	rs7933202	A	C	A	C	0.113	0.0125	1.91e-19	81.7216	0.00675327	0.6064	0.6064	FALSE	FALSE	0.0125284	9331	82771	30344	52427	0.294931
Pericalcarine T1	Alzheimer's disease	rs9271058	A	T	A	T	0.0978	0.0145	1.37e-11	45.4927	-0.0199014	0.2664	0.2664	TRUE	FALSE	0.0135496	9374	82771	30344	52427	0.0709462
Pericalcarine T1	Alzheimer's disease	rs9331896	C	T	C	T	0.1269	0.013	1.39e-22	95.2876	-0.00835478	0.5954	0.5954	FALSE	FALSE	0.0123695	9250	82771	30344	52427	0.2497
Pericalcarine T1	Alzheimer's disease	rs9473117	C	A	C	A	0.0873	0.0135	1.16e-10	41.8178	-0.0210064	0.2555	0.2555	FALSE	FALSE	0.0137377	9231	82771	30344	52427	0.0631195
Pericalcarine T2	Alzheimer's disease	rs10808026	C	A	C	A	0.1006	0.0157	1.3e-10	41.0579	-9.9043e-05	0.7773	0.7773	FALSE	FALSE	0.0146351	9283	82771	30344	52427	0.4973
Pericalcarine T2	Alzheimer's disease	rs10933431	C	G	C	G	0.0939	0.0159	3.42e-09	34.8768	0.012751	0.7714	0.7714	TRUE	FALSE	0.0144138	9376	82771	30344	52427	0.188175
Pericalcarine T2	Alzheimer's disease	rs11218343	T	C	T	C	0.2203	0.0315	2.88e-12	48.9112	0.0142736	0.95726	0.95726	FALSE	FALSE	0.030685	9372	82771	30344	52427	0.320906
Pericalcarine T2	Alzheimer's disease	rs12539172	C	T	C	T	0.0823	0.0134	9.26e-10	37.7216	0.048625	0.6928	0.6928	FALSE	FALSE	0.0128822	9376	82771	30344	52427	8.01376e-05
Pericalcarine T2	Alzheimer's disease	rs12881735	T	C	T	C	0.0861	0.0149	7.35e-09	33.3913	0.00536373	0.7803	0.7803	FALSE	FALSE	0.0140119	9334	82771	30344	52427	0.350934
Pericalcarine T2	Alzheimer's disease	rs138190086	A	G	A	G	0.2787	0.0477	5.3e-09	34.1379	-0.022871	0.01093	0.01093	FALSE	FALSE	0.0455258	9357	94437	59163	35274	0.307702
Pericalcarine T2	Alzheimer's disease	rs17125924	G	A	G	A	0.1279	0.0211	1.42e-09	36.7431	-0.0133448	0.07952	0.07952	FALSE	FALSE	0.020729	9332	82771	30344	52427	0.259862
Pericalcarine T2	Alzheimer's disease	rs2322599	A	G	A	G	0.0911	0.0128	9.78e-13	50.6544	0.0053018	0.3469	0.3469	FALSE	FALSE	0.0124207	9315	82771	30344	52427	0.334744
Pericalcarine T2	Alzheimer's disease	rs2830500	C	A	C	A	0.07257	0.013	2.6e-08	31.1622	-0.0155203	0.6809	0.6809	FALSE	FALSE	0.0132794	9288	94437	59163	35274	0.121253
Pericalcarine T2	Alzheimer's disease	rs3740688	T	G	T	G	0.0887	0.0123	5.46e-13	52.004	-0.0246027	0.5427	0.5427	FALSE	FALSE	0.0121059	9278	82771	30344	52427	0.0210626
Pericalcarine T2	Alzheimer's disease	rs3752246	G	C	G	C	0.1363	0.0167	3.06e-16	66.613	0.00493906	0.1899	0.1899	TRUE	FALSE	0.0156026	9376	82771	30344	52427	0.375791
Pericalcarine T2	Alzheimer's disease	rs3851179	C	T	C	T	0.1304	0.0126	6.03e-25	107.106	-0.00490356	0.6292	0.6292	FALSE	FALSE	0.0124553	9376	82771	30344	52427	0.346904
Pericalcarine T2	Alzheimer's disease	rs429358	C	T	C	T	1.2017	0.0189	1e-200	4042.67	0.00891675	0.1551	0.1551	FALSE	FALSE	0.0163883	9376	63926	21982	41944	0.293188
Pericalcarine T2	Alzheimer's disease	rs4844610	A	C	A	C	0.1569	0.0155	3.6e-24	102.467	0.0212274	0.172	0.172	FALSE	FALSE	0.0155131	9369	82771	30344	52427	0.0856013
Pericalcarine T2	Alzheimer's disease	rs593742	A	G	A	G	0.07257	0.0125	6.8e-09	33.705	-0.016896	0.6799	0.6799	FALSE	FALSE	0.0131593	9284	82771	30344	52427	0.0995792
Pericalcarine T2	Alzheimer's disease	rs6024870	G	A	G	A	0.1229	0.0223	3.46e-08	30.3734	0.0250005	0.9165	0.9165	FALSE	FALSE	0.0214622	9337	82771	30344	52427	0.122037
Pericalcarine T2	Alzheimer's disease	rs6733839	T	C	T	C	0.1814	0.013	2.05e-44	194.71	0.0174866	0.3797	0.3797	FALSE	FALSE	0.0126492	8811	82771	30344	52427	0.0834209
Pericalcarine T2	Alzheimer's disease	rs7185636	T	C	T	C	0.08338	0.0149	2.4e-08	31.3149	0.0319825	0.836	0.836	FALSE	FALSE	0.0160356	9371	82771	30344	52427	0.0230505
Pericalcarine T2	Alzheimer's disease	rs7412	C	T	C	T	0.4673	0.0305	6.4e-53	234.743	0.00624314	0.93738	0.93738	FALSE	FALSE	0.0225209	9376	63926	21982	41944	0.390807
Pericalcarine T2	Alzheimer's disease	rs7920721	G	A	G	A	0.076961	0.0113	1.8e-11	46.3858	-0.00848025	0.3678	0.3678	FALSE	FALSE	0.0125002	9209	94437	59163	35274	0.248757
Pericalcarine T2	Alzheimer's disease	rs7933202	A	C	A	C	0.113	0.0125	1.91e-19	81.7216	0.0218052	0.6064	0.6064	FALSE	FALSE	0.0122838	9336	82771	30344	52427	0.0379391
Pericalcarine T2	Alzheimer's disease	rs9271058	A	T	A	T	0.0978	0.0145	1.37e-11	45.4927	0.00261851	0.2664	0.2664	TRUE	FALSE	0.0132395	9375	82771	30344	52427	0.421609
Pericalcarine T2	Alzheimer's disease	rs9331896	C	T	C	T	0.1269	0.013	1.39e-22	95.2876	-0.0214985	0.5954	0.5954	FALSE	FALSE	0.0122561	9269	82771	30344	52427	0.039706
Pericalcarine T2	Alzheimer's disease	rs9473117	C	A	C	A	0.0873	0.0135	1.16e-10	41.8178	-0.000663531	0.2555	0.2555	FALSE	FALSE	0.0136184	9200	82771	30344	52427	0.48057
Pericalcarine T3	Alzheimer's disease	rs10808026	C	A	C	A	0.1006	0.0157	1.3e-10	41.0579	-0.00582152	0.7773	0.7773	FALSE	FALSE	0.0143461	9265	82771	30344	52427	0.342448
Pericalcarine T3	Alzheimer's disease	rs10933431	C	G	C	G	0.0939	0.0159	3.42e-09	34.8768	-0.00402643	0.7714	0.7714	TRUE	FALSE	0.0139117	9375	82771	30344	52427	0.386127
Pericalcarine T3	Alzheimer's disease	rs11218343	T	C	T	C	0.2203	0.0315	2.88e-12	48.9112	-0.0210624	0.95726	0.95726	FALSE	FALSE	0.0298144	9369	82771	30344	52427	0.239954
Pericalcarine T3	Alzheimer's disease	rs12539172	C	T	C	T	0.0823	0.0134	9.26e-10	37.7216	-0.00176682	0.6928	0.6928	FALSE	FALSE	0.0124389	9375	82771	30344	52427	0.443524
Pericalcarine T3	Alzheimer's disease	rs12881735	T	C	T	C	0.0861	0.0149	7.35e-09	33.3913	0.0247382	0.7803	0.7803	FALSE	FALSE	0.0138072	9332	82771	30344	52427	0.0365918
Pericalcarine T3	Alzheimer's disease	rs138190086	A	G	A	G	0.2787	0.0477	5.3e-09	34.1379	-0.0208455	0.01093	0.01093	FALSE	FALSE	0.0434818	9343	94437	59163	35274	0.315824
Pericalcarine T3	Alzheimer's disease	rs17125924	G	A	G	A	0.1279	0.0211	1.42e-09	36.7431	0.00703565	0.07952	0.07952	FALSE	FALSE	0.0200245	9328	82771	30344	52427	0.362662
Pericalcarine T3	Alzheimer's disease	rs2322599	A	G	A	G	0.0911	0.0128	9.78e-13	50.6544	-0.00204905	0.3469	0.3469	FALSE	FALSE	0.0119853	9314	82771	30344	52427	0.432126
Pericalcarine T3	Alzheimer's disease	rs2830500	C	A	C	A	0.07257	0.013	2.6e-08	31.1622	0.00192594	0.6809	0.6809	FALSE	FALSE	0.012914	9283	94437	59163	35274	0.440723
Pericalcarine T3	Alzheimer's disease	rs3740688	T	G	T	G	0.0887	0.0123	5.46e-13	52.004	-0.00354887	0.5427	0.5427	FALSE	FALSE	0.0117239	9308	82771	30344	52427	0.381057
Pericalcarine T3	Alzheimer's disease	rs3752246	G	C	G	C	0.1363	0.0167	3.06e-16	66.613	-0.0150808	0.1899	0.1899	TRUE	FALSE	0.0151031	9375	82771	30344	52427	0.159012
Pericalcarine T3	Alzheimer's disease	rs3851179	C	T	C	T	0.1304	0.0126	6.03e-25	107.106	0.0090076	0.6292	0.6292	FALSE	FALSE	0.0120218	9375	82771	30344	52427	0.226846
Pericalcarine T3	Alzheimer's disease	rs429358	C	T	C	T	1.2017	0.0189	1e-200	4042.67	0.0411303	0.1551	0.1551	FALSE	FALSE	0.016798	9375	63926	21982	41944	0.00717212
Pericalcarine T3	Alzheimer's disease	rs4844610	A	C	A	C	0.1569	0.0155	3.6e-24	102.467	-0.00214644	0.172	0.172	FALSE	FALSE	0.0151012	9373	82771	30344	52427	0.443486
Pericalcarine T3	Alzheimer's disease	rs593742	A	G	A	G	0.07257	0.0125	6.8e-09	33.705	-0.0133174	0.6799	0.6799	FALSE	FALSE	0.012574	9316	82771	30344	52427	0.144773
Pericalcarine T3	Alzheimer's disease	rs6024870	G	A	G	A	0.1229	0.0223	3.46e-08	30.3734	-0.0176076	0.9165	0.9165	FALSE	FALSE	0.0204644	9314	82771	30344	52427	0.194785
Pericalcarine T3	Alzheimer's disease	rs6733839	T	C	T	C	0.1814	0.013	2.05e-44	194.71	-0.00973106	0.3797	0.3797	FALSE	FALSE	0.0123481	8802	82771	30344	52427	0.21533
Pericalcarine T3	Alzheimer's disease	rs7185636	T	C	T	C	0.08338	0.0149	2.4e-08	31.3149	0.00849942	0.836	0.836	FALSE	FALSE	0.0153553	9373	82771	30344	52427	0.289954
Pericalcarine T3	Alzheimer's disease	rs7412	C	T	C	T	0.4673	0.0305	6.4e-53	234.743	0.0604907	0.93738	0.93738	FALSE	FALSE	0.0213073	9375	63926	21982	41944	0.00226297
Pericalcarine T3	Alzheimer's disease	rs7920721	G	A	G	A	0.076961	0.0113	1.8e-11	46.3858	-0.012283	0.3678	0.3678	FALSE	FALSE	0.0121448	9212	94437	59163	35274	0.155918
Pericalcarine T3	Alzheimer's disease	rs7933202	A	C	A	C	0.113	0.0125	1.91e-19	81.7216	0.00135603	0.6064	0.6064	FALSE	FALSE	0.0119201	9324	82771	30344	52427	0.454714
Pericalcarine T3	Alzheimer's disease	rs9271058	A	T	A	T	0.0978	0.0145	1.37e-11	45.4927	-0.0164594	0.2664	0.2664	TRUE	FALSE	0.0129577	9375	82771	30344	52427	0.102
Pericalcarine T3	Alzheimer's disease	rs9331896	C	T	C	T	0.1269	0.013	1.39e-22	95.2876	-0.0157991	0.5954	0.5954	FALSE	FALSE	0.0118182	9268	82771	30344	52427	0.0906361
Pericalcarine T3	Alzheimer's disease	rs9473117	C	A	C	A	0.0873	0.0135	1.16e-10	41.8178	0.0139082	0.2555	0.2555	FALSE	FALSE	0.013157	9212	82771	30344	52427	0.145234
Postcentral	Alzheimer's disease	rs10808026	C	A	C	A	0.1006	0.0157	1.3e-10	41.0579	-0.00863311	0.7773	0.7773	FALSE	FALSE	0.00598726	27818	82771	30344	52427	0.0746633
Postcentral	Alzheimer's disease	rs10933431	C	G	C	G	0.0939	0.0159	3.42e-09	34.8768	0.00421499	0.7714	0.7714	TRUE	FALSE	0.0058747	28128	82771	30344	52427	0.236538
Postcentral	Alzheimer's disease	rs11218343	T	C	T	C	0.2203	0.0315	2.88e-12	48.9112	-0.011696	0.95726	0.95726	FALSE	FALSE	0.0127663	28111	82771	30344	52427	0.17979
Postcentral	Alzheimer's disease	rs12539172	C	T	C	T	0.0823	0.0134	9.26e-10	37.7216	-0.0245303	0.6928	0.6928	FALSE	FALSE	0.00522744	28128	82771	30344	52427	1.34877e-06
Postcentral	Alzheimer's disease	rs12881735	T	C	T	C	0.0861	0.0149	7.35e-09	33.3913	0.0143034	0.7803	0.7803	FALSE	FALSE	0.0057744	28007	82771	30344	52427	0.00662385
Postcentral	Alzheimer's disease	rs138190086	A	G	A	G	0.2787	0.0477	5.3e-09	34.1379	0.0127058	0.01093	0.01093	FALSE	FALSE	0.0180919	28050	94437	59163	35274	0.241249
Postcentral	Alzheimer's disease	rs17125924	G	A	G	A	0.1279	0.0211	1.42e-09	36.7431	0.0108965	0.07952	0.07952	FALSE	FALSE	0.00851687	27998	82771	30344	52427	0.100377
Postcentral	Alzheimer's disease	rs2322599	A	G	A	G	0.0911	0.0128	9.78e-13	50.6544	-0.000736331	0.3469	0.3469	FALSE	FALSE	0.00507071	27950	82771	30344	52427	0.442271
Postcentral	Alzheimer's disease	rs2830500	C	A	C	A	0.07257	0.013	2.6e-08	31.1622	-0.0055056	0.6809	0.6809	FALSE	FALSE	0.00540935	27873	94437	59163	35274	0.154388
Postcentral	Alzheimer's disease	rs3740688	T	G	T	G	0.0887	0.0123	5.46e-13	52.004	0.0100317	0.5427	0.5427	FALSE	FALSE	0.00492183	27882	82771	30344	52427	0.0207647
Postcentral	Alzheimer's disease	rs3752246	G	C	G	C	0.1363	0.0167	3.06e-16	66.613	-0.000359056	0.1899	0.1899	TRUE	FALSE	0.00638181	28128	82771	30344	52427	0.477566
Postcentral	Alzheimer's disease	rs3851179	C	T	C	T	0.1304	0.0126	6.03e-25	107.106	-0.0023692	0.6292	0.6292	FALSE	FALSE	0.00505621	28128	82771	30344	52427	0.319688
Postcentral	Alzheimer's disease	rs429358	C	T	C	T	1.2017	0.0189	1e-200	4042.67	0.0225249	0.1551	0.1551	FALSE	FALSE	0.00682152	28128	63926	21982	41944	0.000479915
Postcentral	Alzheimer's disease	rs4844610	A	C	A	C	0.1569	0.0155	3.6e-24	102.467	-0.000626918	0.172	0.172	FALSE	FALSE	0.00636443	28112	82771	30344	52427	0.460766
Postcentral	Alzheimer's disease	rs593742	A	G	A	G	0.07257	0.0125	6.8e-09	33.705	-0.0061795	0.6799	0.6799	FALSE	FALSE	0.00532592	27895	82771	30344	52427	0.12297
Postcentral	Alzheimer's disease	rs6024870	G	A	G	A	0.1229	0.0223	3.46e-08	30.3734	-0.00238194	0.9165	0.9165	FALSE	FALSE	0.00869	27961	82771	30344	52427	0.392003
Postcentral	Alzheimer's disease	rs6733839	T	C	T	C	0.1814	0.013	2.05e-44	194.71	-0.0087578	0.3797	0.3797	FALSE	FALSE	0.00517141	26487	82771	30344	52427	0.0451797
Postcentral	Alzheimer's disease	rs7185636	T	C	T	C	0.08338	0.0149	2.4e-08	31.3149	0.0103457	0.836	0.836	FALSE	FALSE	0.00649786	28118	82771	30344	52427	0.0556735
Postcentral	Alzheimer's disease	rs7412	C	T	C	T	0.4673	0.0305	6.4e-53	234.743	-0.000813741	0.93738	0.93738	FALSE	FALSE	0.00906673	28128	63926	21982	41944	0.464243
Postcentral	Alzheimer's disease	rs7920721	G	A	G	A	0.076961	0.0113	1.8e-11	46.3858	-0.000828087	0.3678	0.3678	FALSE	FALSE	0.00508705	27618	94437	59163	35274	0.435345
Postcentral	Alzheimer's disease	rs7933202	A	C	A	C	0.113	0.0125	1.91e-19	81.7216	0.00329607	0.6064	0.6064	FALSE	FALSE	0.00500473	27993	82771	30344	52427	0.25508
Postcentral	Alzheimer's disease	rs9271058	A	T	A	T	0.0978	0.0145	1.37e-11	45.4927	0.00539475	0.2664	0.2664	TRUE	FALSE	0.00542102	28126	82771	30344	52427	0.15983
Postcentral	Alzheimer's disease	rs9331896	C	T	C	T	0.1269	0.013	1.39e-22	95.2876	0.00749048	0.5954	0.5954	FALSE	FALSE	0.0049711	27789	82771	30344	52427	0.0659305
Postcentral	Alzheimer's disease	rs9473117	C	A	C	A	0.0873	0.0135	1.16e-10	41.8178	-0.00179518	0.2555	0.2555	FALSE	FALSE	0.00552144	27645	82771	30344	52427	0.372542
Postcentral T1	Alzheimer's disease	rs10808026	C	A	C	A	0.1006	0.0157	1.3e-10	41.0579	-0.0145198	0.7773	0.7773	FALSE	FALSE	0.011098	9270	82771	30344	52427	0.0953811
Postcentral T1	Alzheimer's disease	rs10933431	C	G	C	G	0.0939	0.0159	3.42e-09	34.8768	0.00536495	0.7714	0.7714	TRUE	FALSE	0.0109739	9377	82771	30344	52427	0.312462
Postcentral T1	Alzheimer's disease	rs11218343	T	C	T	C	0.2203	0.0315	2.88e-12	48.9112	-0.0557219	0.95726	0.95726	FALSE	FALSE	0.0247139	9370	82771	30344	52427	0.0120767
Postcentral T1	Alzheimer's disease	rs12539172	C	T	C	T	0.0823	0.0134	9.26e-10	37.7216	-0.0260892	0.6928	0.6928	FALSE	FALSE	0.00967538	9377	82771	30344	52427	0.00350416
Postcentral T1	Alzheimer's disease	rs12881735	T	C	T	C	0.0861	0.0149	7.35e-09	33.3913	0.00335466	0.7803	0.7803	FALSE	FALSE	0.0108064	9341	82771	30344	52427	0.378116
Postcentral T1	Alzheimer's disease	rs138190086	A	G	A	G	0.2787	0.0477	5.3e-09	34.1379	-0.0135083	0.01093	0.01093	FALSE	FALSE	0.0325295	9350	94437	59163	35274	0.338975
Postcentral T1	Alzheimer's disease	rs17125924	G	A	G	A	0.1279	0.0211	1.42e-09	36.7431	0.0195066	0.07952	0.07952	FALSE	FALSE	0.0161506	9338	82771	30344	52427	0.113564
Postcentral T1	Alzheimer's disease	rs2322599	A	G	A	G	0.0911	0.0128	9.78e-13	50.6544	-0.00580949	0.3469	0.3469	FALSE	FALSE	0.00949676	9321	82771	30344	52427	0.270357
Postcentral T1	Alzheimer's disease	rs2830500	C	A	C	A	0.07257	0.013	2.6e-08	31.1622	-0.00662613	0.6809	0.6809	FALSE	FALSE	0.0100196	9302	94437	59163	35274	0.254204
Postcentral T1	Alzheimer's disease	rs3740688	T	G	T	G	0.0887	0.0123	5.46e-13	52.004	0.00810375	0.5427	0.5427	FALSE	FALSE	0.00913941	9296	82771	30344	52427	0.187625
Postcentral T1	Alzheimer's disease	rs3752246	G	C	G	C	0.1363	0.0167	3.06e-16	66.613	-0.0161304	0.1899	0.1899	TRUE	FALSE	0.0119693	9377	82771	30344	52427	0.0888858
Postcentral T1	Alzheimer's disease	rs3851179	C	T	C	T	0.1304	0.0126	6.03e-25	107.106	-0.006883	0.6292	0.6292	FALSE	FALSE	0.00936252	9377	82771	30344	52427	0.231119
Postcentral T1	Alzheimer's disease	rs429358	C	T	C	T	1.2017	0.0189	1e-200	4042.67	0.00255115	0.1551	0.1551	FALSE	FALSE	0.0125356	9377	63926	21982	41944	0.419368
Postcentral T1	Alzheimer's disease	rs4844610	A	C	A	C	0.1569	0.0155	3.6e-24	102.467	0.00684071	0.172	0.172	FALSE	FALSE	0.0119384	9370	82771	30344	52427	0.283322
Postcentral T1	Alzheimer's disease	rs593742	A	G	A	G	0.07257	0.0125	6.8e-09	33.705	-0.00699673	0.6799	0.6799	FALSE	FALSE	0.009908	9295	82771	30344	52427	0.240041
Postcentral T1	Alzheimer's disease	rs6024870	G	A	G	A	0.1229	0.0223	3.46e-08	30.3734	0.0294526	0.9165	0.9165	FALSE	FALSE	0.0161862	9310	82771	30344	52427	0.0344091
Postcentral T1	Alzheimer's disease	rs6733839	T	C	T	C	0.1814	0.013	2.05e-44	194.71	0.00396098	0.3797	0.3797	FALSE	FALSE	0.00962858	8874	82771	30344	52427	0.340398
Postcentral T1	Alzheimer's disease	rs7185636	T	C	T	C	0.08338	0.0149	2.4e-08	31.3149	0.024059	0.836	0.836	FALSE	FALSE	0.0120744	9374	82771	30344	52427	0.0231547
Postcentral T1	Alzheimer's disease	rs7412	C	T	C	T	0.4673	0.0305	6.4e-53	234.743	-0.00296817	0.93738	0.93738	FALSE	FALSE	0.0168444	9377	63926	21982	41944	0.430064
Postcentral T1	Alzheimer's disease	rs7920721	G	A	G	A	0.076961	0.0113	1.8e-11	46.3858	-0.00829839	0.3678	0.3678	FALSE	FALSE	0.00941227	9197	94437	59163	35274	0.188981
Postcentral T1	Alzheimer's disease	rs7933202	A	C	A	C	0.113	0.0125	1.91e-19	81.7216	0.0127275	0.6064	0.6064	FALSE	FALSE	0.00931498	9333	82771	30344	52427	0.0859149
Postcentral T1	Alzheimer's disease	rs9271058	A	T	A	T	0.0978	0.0145	1.37e-11	45.4927	0.00688026	0.2664	0.2664	TRUE	FALSE	0.0100786	9376	82771	30344	52427	0.247411
Postcentral T1	Alzheimer's disease	rs9331896	C	T	C	T	0.1269	0.013	1.39e-22	95.2876	-0.000115755	0.5954	0.5954	FALSE	FALSE	0.00920613	9252	82771	30344	52427	0.494984
Postcentral T1	Alzheimer's disease	rs9473117	C	A	C	A	0.0873	0.0135	1.16e-10	41.8178	0.00731146	0.2555	0.2555	FALSE	FALSE	0.0102166	9233	82771	30344	52427	0.237105
Postcentral T2	Alzheimer's disease	rs10808026	C	A	C	A	0.1006	0.0157	1.3e-10	41.0579	-1.59565e-05	0.7773	0.7773	FALSE	FALSE	0.0108173	9284	82771	30344	52427	0.499412
Postcentral T2	Alzheimer's disease	rs10933431	C	G	C	G	0.0939	0.0159	3.42e-09	34.8768	0.00499402	0.7714	0.7714	TRUE	FALSE	0.0106612	9377	82771	30344	52427	0.319739
Postcentral T2	Alzheimer's disease	rs11218343	T	C	T	C	0.2203	0.0315	2.88e-12	48.9112	-0.0259807	0.95726	0.95726	FALSE	FALSE	0.022706	9373	82771	30344	52427	0.126266
Postcentral T2	Alzheimer's disease	rs12539172	C	T	C	T	0.0823	0.0134	9.26e-10	37.7216	-0.0295323	0.6928	0.6928	FALSE	FALSE	0.00953037	9377	82771	30344	52427	0.000971677
Postcentral T2	Alzheimer's disease	rs12881735	T	C	T	C	0.0861	0.0149	7.35e-09	33.3913	0.0140466	0.7803	0.7803	FALSE	FALSE	0.0103616	9335	82771	30344	52427	0.0876058
Postcentral T2	Alzheimer's disease	rs138190086	A	G	A	G	0.2787	0.0477	5.3e-09	34.1379	0.0802106	0.01093	0.01093	FALSE	FALSE	0.0336845	9358	94437	59163	35274	0.00862739
Postcentral T2	Alzheimer's disease	rs17125924	G	A	G	A	0.1279	0.0211	1.42e-09	36.7431	0.0224659	0.07952	0.07952	FALSE	FALSE	0.0153359	9333	82771	30344	52427	0.0714721
Postcentral T2	Alzheimer's disease	rs2322599	A	G	A	G	0.0911	0.0128	9.78e-13	50.6544	-0.000190175	0.3469	0.3469	FALSE	FALSE	0.00919021	9316	82771	30344	52427	0.491745
Postcentral T2	Alzheimer's disease	rs2830500	C	A	C	A	0.07257	0.013	2.6e-08	31.1622	-0.00932417	0.6809	0.6809	FALSE	FALSE	0.00980392	9289	94437	59163	35274	0.170786
Postcentral T2	Alzheimer's disease	rs3740688	T	G	T	G	0.0887	0.0123	5.46e-13	52.004	0.0219266	0.5427	0.5427	FALSE	FALSE	0.00892722	9279	82771	30344	52427	0.00702164
Postcentral T2	Alzheimer's disease	rs3752246	G	C	G	C	0.1363	0.0167	3.06e-16	66.613	-0.0115401	0.1899	0.1899	TRUE	FALSE	0.0115396	9377	82771	30344	52427	0.158645
Postcentral T2	Alzheimer's disease	rs3851179	C	T	C	T	0.1304	0.0126	6.03e-25	107.106	-0.01711	0.6292	0.6292	FALSE	FALSE	0.00920939	9377	82771	30344	52427	0.031593
Postcentral T2	Alzheimer's disease	rs429358	C	T	C	T	1.2017	0.0189	1e-200	4042.67	0.0234062	0.1551	0.1551	FALSE	FALSE	0.0121192	9377	63926	21982	41944	0.0267211
Postcentral T2	Alzheimer's disease	rs4844610	A	C	A	C	0.1569	0.0155	3.6e-24	102.467	0.00764041	0.172	0.172	FALSE	FALSE	0.0114741	9370	82771	30344	52427	0.252743
Postcentral T2	Alzheimer's disease	rs593742	A	G	A	G	0.07257	0.0125	6.8e-09	33.705	-0.0204026	0.6799	0.6799	FALSE	FALSE	0.00974214	9285	82771	30344	52427	0.0181185
Postcentral T2	Alzheimer's disease	rs6024870	G	A	G	A	0.1229	0.0223	3.46e-08	30.3734	-0.0273421	0.9165	0.9165	FALSE	FALSE	0.0158996	9338	82771	30344	52427	0.0427458
Postcentral T2	Alzheimer's disease	rs6733839	T	C	T	C	0.1814	0.013	2.05e-44	194.71	-0.0162424	0.3797	0.3797	FALSE	FALSE	0.00933465	8812	82771	30344	52427	0.0409281
Postcentral T2	Alzheimer's disease	rs7185636	T	C	T	C	0.08338	0.0149	2.4e-08	31.3149	0.00801006	0.836	0.836	FALSE	FALSE	0.011864	9372	82771	30344	52427	0.249789
Postcentral T2	Alzheimer's disease	rs7412	C	T	C	T	0.4673	0.0305	6.4e-53	234.743	0.00223527	0.93738	0.93738	FALSE	FALSE	0.0166575	9377	63926	21982	41944	0.446626
Postcentral T2	Alzheimer's disease	rs7920721	G	A	G	A	0.076961	0.0113	1.8e-11	46.3858	-0.00479571	0.3678	0.3678	FALSE	FALSE	0.00924614	9210	94437	59163	35274	0.301995
Postcentral T2	Alzheimer's disease	rs7933202	A	C	A	C	0.113	0.0125	1.91e-19	81.7216	-0.000902322	0.6064	0.6064	FALSE	FALSE	0.0090887	9337	82771	30344	52427	0.460458
Postcentral T2	Alzheimer's disease	rs9271058	A	T	A	T	0.0978	0.0145	1.37e-11	45.4927	0.0050396	0.2664	0.2664	TRUE	FALSE	0.00979232	9376	82771	30344	52427	0.303399
Postcentral T2	Alzheimer's disease	rs9331896	C	T	C	T	0.1269	0.013	1.39e-22	95.2876	0.0145326	0.5954	0.5954	FALSE	FALSE	0.00905874	9270	82771	30344	52427	0.0543284
Postcentral T2	Alzheimer's disease	rs9473117	C	A	C	A	0.0873	0.0135	1.16e-10	41.8178	0.00597248	0.2555	0.2555	FALSE	FALSE	0.0100654	9201	82771	30344	52427	0.276467
Postcentral T3	Alzheimer's disease	rs10808026	C	A	C	A	0.1006	0.0157	1.3e-10	41.0579	-0.012699	0.7773	0.7773	FALSE	FALSE	0.0103283	9264	82771	30344	52427	0.109436
Postcentral T3	Alzheimer's disease	rs10933431	C	G	C	G	0.0939	0.0159	3.42e-09	34.8768	0.00218992	0.7714	0.7714	TRUE	FALSE	0.0100185	9374	82771	30344	52427	0.413486
Postcentral T3	Alzheimer's disease	rs11218343	T	C	T	C	0.2203	0.0315	2.88e-12	48.9112	0.0332716	0.95726	0.95726	FALSE	FALSE	0.0214778	9368	82771	30344	52427	0.0606772
Postcentral T3	Alzheimer's disease	rs12539172	C	T	C	T	0.0823	0.0134	9.26e-10	37.7216	-0.0207639	0.6928	0.6928	FALSE	FALSE	0.00895796	9374	82771	30344	52427	0.0102265
Postcentral T3	Alzheimer's disease	rs12881735	T	C	T	C	0.0861	0.0149	7.35e-09	33.3913	0.0257815	0.7803	0.7803	FALSE	FALSE	0.00994167	9331	82771	30344	52427	0.0047533
Postcentral T3	Alzheimer's disease	rs138190086	A	G	A	G	0.2787	0.0477	5.3e-09	34.1379	-0.0209477	0.01093	0.01093	FALSE	FALSE	0.0312961	9342	94437	59163	35274	0.25164
Postcentral T3	Alzheimer's disease	rs17125924	G	A	G	A	0.1279	0.0211	1.42e-09	36.7431	-0.00489149	0.07952	0.07952	FALSE	FALSE	0.0144257	9327	82771	30344	52427	0.367274
Postcentral T3	Alzheimer's disease	rs2322599	A	G	A	G	0.0911	0.0128	9.78e-13	50.6544	0.0025434	0.3469	0.3469	FALSE	FALSE	0.00863992	9313	82771	30344	52427	0.384235
Postcentral T3	Alzheimer's disease	rs2830500	C	A	C	A	0.07257	0.013	2.6e-08	31.1622	-0.00212328	0.6809	0.6809	FALSE	FALSE	0.00931461	9282	94437	59163	35274	0.409842
Postcentral T3	Alzheimer's disease	rs3740688	T	G	T	G	0.0887	0.0123	5.46e-13	52.004	0.00159051	0.5427	0.5427	FALSE	FALSE	0.00844619	9307	82771	30344	52427	0.425316
Postcentral T3	Alzheimer's disease	rs3752246	G	C	G	C	0.1363	0.0167	3.06e-16	66.613	0.0241103	0.1899	0.1899	TRUE	FALSE	0.0108774	9374	82771	30344	52427	0.0133266
Postcentral T3	Alzheimer's disease	rs3851179	C	T	C	T	0.1304	0.0126	6.03e-25	107.106	0.0153852	0.6292	0.6292	FALSE	FALSE	0.00865882	9374	82771	30344	52427	0.037799
Postcentral T3	Alzheimer's disease	rs429358	C	T	C	T	1.2017	0.0189	1e-200	4042.67	0.0455302	0.1551	0.1551	FALSE	FALSE	0.0120949	9374	63926	21982	41944	8.3468e-05
Postcentral T3	Alzheimer's disease	rs4844610	A	C	A	C	0.1569	0.0155	3.6e-24	102.467	-0.0146978	0.172	0.172	FALSE	FALSE	0.0108761	9372	82771	30344	52427	0.0882862
Postcentral T3	Alzheimer's disease	rs593742	A	G	A	G	0.07257	0.0125	6.8e-09	33.705	0.00776155	0.6799	0.6799	FALSE	FALSE	0.00904538	9315	82771	30344	52427	0.195427
Postcentral T3	Alzheimer's disease	rs6024870	G	A	G	A	0.1229	0.0223	3.46e-08	30.3734	-0.00814662	0.9165	0.9165	FALSE	FALSE	0.0147363	9313	82771	30344	52427	0.290191
Postcentral T3	Alzheimer's disease	rs6733839	T	C	T	C	0.1814	0.013	2.05e-44	194.71	-0.0150728	0.3797	0.3797	FALSE	FALSE	0.00889756	8801	82771	30344	52427	0.0451295
Postcentral T3	Alzheimer's disease	rs7185636	T	C	T	C	0.08338	0.0149	2.4e-08	31.3149	0.00127834	0.836	0.836	FALSE	FALSE	0.0110605	9372	82771	30344	52427	0.453994
Postcentral T3	Alzheimer's disease	rs7412	C	T	C	T	0.4673	0.0305	6.4e-53	234.743	0.000635373	0.93738	0.93738	FALSE	FALSE	0.0153564	9374	63926	21982	41944	0.483498
Postcentral T3	Alzheimer's disease	rs7920721	G	A	G	A	0.076961	0.0113	1.8e-11	46.3858	0.0105786	0.3678	0.3678	FALSE	FALSE	0.00874144	9211	94437	59163	35274	0.113107
Postcentral T3	Alzheimer's disease	rs7933202	A	C	A	C	0.113	0.0125	1.91e-19	81.7216	-0.00106167	0.6064	0.6064	FALSE	FALSE	0.008568	9323	82771	30344	52427	0.450693
Postcentral T3	Alzheimer's disease	rs9271058	A	T	A	T	0.0978	0.0145	1.37e-11	45.4927	0.00569398	0.2664	0.2664	TRUE	FALSE	0.00933516	9374	82771	30344	52427	0.270948
Postcentral T3	Alzheimer's disease	rs9331896	C	T	C	T	0.1269	0.013	1.39e-22	95.2876	0.00868151	0.5954	0.5954	FALSE	FALSE	0.00851078	9267	82771	30344	52427	0.15385
Postcentral T3	Alzheimer's disease	rs9473117	C	A	C	A	0.0873	0.0135	1.16e-10	41.8178	-0.0182826	0.2555	0.2555	FALSE	FALSE	0.00946285	9211	82771	30344	52427	0.0266775
Posterior cingulate	Alzheimer's disease	rs10808026	C	A	C	A	0.1006	0.0157	1.3e-10	41.0579	-0.00388784	0.7773	0.7773	FALSE	FALSE	0.0085967	27806	82771	30344	52427	0.325545
Posterior cingulate	Alzheimer's disease	rs10933431	C	G	C	G	0.0939	0.0159	3.42e-09	34.8768	0.00596327	0.7714	0.7714	TRUE	FALSE	0.00843492	28116	82771	30344	52427	0.239791
Posterior cingulate	Alzheimer's disease	rs11218343	T	C	T	C	0.2203	0.0315	2.88e-12	48.9112	0.00102359	0.95726	0.95726	FALSE	FALSE	0.0183487	28099	82771	30344	52427	0.477756
Posterior cingulate	Alzheimer's disease	rs12539172	C	T	C	T	0.0823	0.0134	9.26e-10	37.7216	-0.00777656	0.6928	0.6928	FALSE	FALSE	0.00750818	28116	82771	30344	52427	0.15016
Posterior cingulate	Alzheimer's disease	rs12881735	T	C	T	C	0.0861	0.0149	7.35e-09	33.3913	-0.0169964	0.7803	0.7803	FALSE	FALSE	0.00829194	27995	82771	30344	52427	0.0201943
Posterior cingulate	Alzheimer's disease	rs138190086	A	G	A	G	0.2787	0.0477	5.3e-09	34.1379	-0.0074942	0.01093	0.01093	FALSE	FALSE	0.0259754	28038	94437	59163	35274	0.386478
Posterior cingulate	Alzheimer's disease	rs17125924	G	A	G	A	0.1279	0.0211	1.42e-09	36.7431	-0.00699101	0.07952	0.07952	FALSE	FALSE	0.0122275	27986	82771	30344	52427	0.283747
Posterior cingulate	Alzheimer's disease	rs2322599	A	G	A	G	0.0911	0.0128	9.78e-13	50.6544	0.00724411	0.3469	0.3469	FALSE	FALSE	0.00727774	27938	82771	30344	52427	0.159776
Posterior cingulate	Alzheimer's disease	rs2830500	C	A	C	A	0.07257	0.013	2.6e-08	31.1622	0.0116534	0.6809	0.6809	FALSE	FALSE	0.00776127	27861	94437	59163	35274	0.0666155
Posterior cingulate	Alzheimer's disease	rs3740688	T	G	T	G	0.0887	0.0123	5.46e-13	52.004	0.00179885	0.5427	0.5427	FALSE	FALSE	0.00706655	27870	82771	30344	52427	0.399532
Posterior cingulate	Alzheimer's disease	rs3752246	G	C	G	C	0.1363	0.0167	3.06e-16	66.613	0.0014976	0.1899	0.1899	TRUE	FALSE	0.00916454	28116	82771	30344	52427	0.435097
Posterior cingulate	Alzheimer's disease	rs3851179	C	T	C	T	0.1304	0.0126	6.03e-25	107.106	-0.019995	0.6292	0.6292	FALSE	FALSE	0.00725887	28116	82771	30344	52427	0.00293852
Posterior cingulate	Alzheimer's disease	rs429358	C	T	C	T	1.2017	0.0189	1e-200	4042.67	0.000417113	0.1551	0.1551	FALSE	FALSE	0.00979651	28116	63926	21982	41944	0.483019
Posterior cingulate	Alzheimer's disease	rs4844610	A	C	A	C	0.1569	0.0155	3.6e-24	102.467	0.00888498	0.172	0.172	FALSE	FALSE	0.00913814	28100	82771	30344	52427	0.165451
Posterior cingulate	Alzheimer's disease	rs593742	A	G	A	G	0.07257	0.0125	6.8e-09	33.705	-0.00170558	0.6799	0.6799	FALSE	FALSE	0.00764448	27883	82771	30344	52427	0.411724
Posterior cingulate	Alzheimer's disease	rs6024870	G	A	G	A	0.1229	0.0223	3.46e-08	30.3734	-0.0144054	0.9165	0.9165	FALSE	FALSE	0.0124725	27950	82771	30344	52427	0.12405
Posterior cingulate	Alzheimer's disease	rs6733839	T	C	T	C	0.1814	0.013	2.05e-44	194.71	0.00606384	0.3797	0.3797	FALSE	FALSE	0.00742968	26476	82771	30344	52427	0.207203
Posterior cingulate	Alzheimer's disease	rs7185636	T	C	T	C	0.08338	0.0149	2.4e-08	31.3149	0.00439327	0.836	0.836	FALSE	FALSE	0.00933114	28106	82771	30344	52427	0.318885
Posterior cingulate	Alzheimer's disease	rs7412	C	T	C	T	0.4673	0.0305	6.4e-53	234.743	-0.0405146	0.93738	0.93738	FALSE	FALSE	0.0130174	28116	63926	21982	41944	0.000928038
Posterior cingulate	Alzheimer's disease	rs7920721	G	A	G	A	0.076961	0.0113	1.8e-11	46.3858	-0.00187216	0.3678	0.3678	FALSE	FALSE	0.00730453	27606	94437	59163	35274	0.398859
Posterior cingulate	Alzheimer's disease	rs7933202	A	C	A	C	0.113	0.0125	1.91e-19	81.7216	-0.0154617	0.6064	0.6064	FALSE	FALSE	0.00719093	27981	82771	30344	52427	0.0157712
Posterior cingulate	Alzheimer's disease	rs9271058	A	T	A	T	0.0978	0.0145	1.37e-11	45.4927	-0.0219437	0.2664	0.2664	TRUE	FALSE	0.00778345	28114	82771	30344	52427	0.00240656
Posterior cingulate	Alzheimer's disease	rs9331896	C	T	C	T	0.1269	0.013	1.39e-22	95.2876	-0.00551915	0.5954	0.5954	FALSE	FALSE	0.00713435	27777	82771	30344	52427	0.219583
Posterior cingulate	Alzheimer's disease	rs9473117	C	A	C	A	0.0873	0.0135	1.16e-10	41.8178	0.0103318	0.2555	0.2555	FALSE	FALSE	0.00792775	27633	82771	30344	52427	0.0962446
Posterior cingulate T1	Alzheimer's disease	rs10808026	C	A	C	A	0.1006	0.0157	1.3e-10	41.0579	-0.00757326	0.7773	0.7773	FALSE	FALSE	0.0152886	9267	82771	30344	52427	0.310176
Posterior cingulate T1	Alzheimer's disease	rs10933431	C	G	C	G	0.0939	0.0159	3.42e-09	34.8768	0.0106931	0.7714	0.7714	TRUE	FALSE	0.0151155	9374	82771	30344	52427	0.239652
Posterior cingulate T1	Alzheimer's disease	rs11218343	T	C	T	C	0.2203	0.0315	2.88e-12	48.9112	-0.0109949	0.95726	0.95726	FALSE	FALSE	0.0340505	9367	82771	30344	52427	0.373386
Posterior cingulate T1	Alzheimer's disease	rs12539172	C	T	C	T	0.0823	0.0134	9.26e-10	37.7216	-0.000594722	0.6928	0.6928	FALSE	FALSE	0.0133327	9374	82771	30344	52427	0.482211
Posterior cingulate T1	Alzheimer's disease	rs12881735	T	C	T	C	0.0861	0.0149	7.35e-09	33.3913	-0.0215329	0.7803	0.7803	FALSE	FALSE	0.0148938	9338	82771	30344	52427	0.0741211
Posterior cingulate T1	Alzheimer's disease	rs138190086	A	G	A	G	0.2787	0.0477	5.3e-09	34.1379	-0.00502286	0.01093	0.01093	FALSE	FALSE	0.044792	9347	94437	59163	35274	0.455357
Posterior cingulate T1	Alzheimer's disease	rs17125924	G	A	G	A	0.1279	0.0211	1.42e-09	36.7431	-0.0197649	0.07952	0.07952	FALSE	FALSE	0.0222296	9335	82771	30344	52427	0.186969
Posterior cingulate T1	Alzheimer's disease	rs2322599	A	G	A	G	0.0911	0.0128	9.78e-13	50.6544	0.00275264	0.3469	0.3469	FALSE	FALSE	0.0130853	9318	82771	30344	52427	0.416693
Posterior cingulate T1	Alzheimer's disease	rs2830500	C	A	C	A	0.07257	0.013	2.6e-08	31.1622	0.011171	0.6809	0.6809	FALSE	FALSE	0.013799	9299	94437	59163	35274	0.209099
Posterior cingulate T1	Alzheimer's disease	rs3740688	T	G	T	G	0.0887	0.0123	5.46e-13	52.004	0.0119085	0.5427	0.5427	FALSE	FALSE	0.0125783	9293	82771	30344	52427	0.171884
Posterior cingulate T1	Alzheimer's disease	rs3752246	G	C	G	C	0.1363	0.0167	3.06e-16	66.613	-0.0122604	0.1899	0.1899	TRUE	FALSE	0.0164885	9374	82771	30344	52427	0.228567
Posterior cingulate T1	Alzheimer's disease	rs3851179	C	T	C	T	0.1304	0.0126	6.03e-25	107.106	-0.00992508	0.6292	0.6292	FALSE	FALSE	0.0128989	9374	82771	30344	52427	0.220812
Posterior cingulate T1	Alzheimer's disease	rs429358	C	T	C	T	1.2017	0.0189	1e-200	4042.67	0.0190425	0.1551	0.1551	FALSE	FALSE	0.0172666	9374	63926	21982	41944	0.135045
Posterior cingulate T1	Alzheimer's disease	rs4844610	A	C	A	C	0.1569	0.0155	3.6e-24	102.467	0.00196266	0.172	0.172	FALSE	FALSE	0.0164438	9367	82771	30344	52427	0.452497
Posterior cingulate T1	Alzheimer's disease	rs593742	A	G	A	G	0.07257	0.0125	6.8e-09	33.705	-5.03786e-05	0.6799	0.6799	FALSE	FALSE	0.0136621	9292	82771	30344	52427	0.498529
Posterior cingulate T1	Alzheimer's disease	rs6024870	G	A	G	A	0.1229	0.0223	3.46e-08	30.3734	-0.0283343	0.9165	0.9165	FALSE	FALSE	0.0223156	9308	82771	30344	52427	0.102095
Posterior cingulate T1	Alzheimer's disease	rs6733839	T	C	T	C	0.1814	0.013	2.05e-44	194.71	0.00725133	0.3797	0.3797	FALSE	FALSE	0.0132731	8871	82771	30344	52427	0.292424
Posterior cingulate T1	Alzheimer's disease	rs7185636	T	C	T	C	0.08338	0.0149	2.4e-08	31.3149	-0.0231991	0.836	0.836	FALSE	FALSE	0.0166331	9371	82771	30344	52427	0.081545
Posterior cingulate T1	Alzheimer's disease	rs7412	C	T	C	T	0.4673	0.0305	6.4e-53	234.743	-0.0557068	0.93738	0.93738	FALSE	FALSE	0.0231934	9374	63926	21982	41944	0.00815644
Posterior cingulate T1	Alzheimer's disease	rs7920721	G	A	G	A	0.076961	0.0113	1.8e-11	46.3858	0.00346539	0.3678	0.3678	FALSE	FALSE	0.0129506	9194	94437	59163	35274	0.39451
Posterior cingulate T1	Alzheimer's disease	rs7933202	A	C	A	C	0.113	0.0125	1.91e-19	81.7216	-0.0222386	0.6064	0.6064	FALSE	FALSE	0.0128264	9330	82771	30344	52427	0.0414752
Posterior cingulate T1	Alzheimer's disease	rs9271058	A	T	A	T	0.0978	0.0145	1.37e-11	45.4927	-0.00855592	0.2664	0.2664	TRUE	FALSE	0.0138843	9373	82771	30344	52427	0.268872
Posterior cingulate T1	Alzheimer's disease	rs9331896	C	T	C	T	0.1269	0.013	1.39e-22	95.2876	-0.0143255	0.5954	0.5954	FALSE	FALSE	0.0126596	9249	82771	30344	52427	0.128904
Posterior cingulate T1	Alzheimer's disease	rs9473117	C	A	C	A	0.0873	0.0135	1.16e-10	41.8178	0.00144805	0.2555	0.2555	FALSE	FALSE	0.0140517	9230	82771	30344	52427	0.458961
Posterior cingulate T2	Alzheimer's disease	rs10808026	C	A	C	A	0.1006	0.0157	1.3e-10	41.0579	-0.0101817	0.7773	0.7773	FALSE	FALSE	0.0150596	9282	82771	30344	52427	0.249491
Posterior cingulate T2	Alzheimer's disease	rs10933431	C	G	C	G	0.0939	0.0159	3.42e-09	34.8768	0.011637	0.7714	0.7714	TRUE	FALSE	0.0148215	9375	82771	30344	52427	0.216184
Posterior cingulate T2	Alzheimer's disease	rs11218343	T	C	T	C	0.2203	0.0315	2.88e-12	48.9112	0.00422103	0.95726	0.95726	FALSE	FALSE	0.0315625	9371	82771	30344	52427	0.446806
Posterior cingulate T2	Alzheimer's disease	rs12539172	C	T	C	T	0.0823	0.0134	9.26e-10	37.7216	-0.00223523	0.6928	0.6928	FALSE	FALSE	0.013257	9375	82771	30344	52427	0.433053
Posterior cingulate T2	Alzheimer's disease	rs12881735	T	C	T	C	0.0861	0.0149	7.35e-09	33.3913	-0.0174108	0.7803	0.7803	FALSE	FALSE	0.0144089	9333	82771	30344	52427	0.11346
Posterior cingulate T2	Alzheimer's disease	rs138190086	A	G	A	G	0.2787	0.0477	5.3e-09	34.1379	-0.0357519	0.01093	0.01093	FALSE	FALSE	0.0468354	9356	94437	59163	35274	0.222627
Posterior cingulate T2	Alzheimer's disease	rs17125924	G	A	G	A	0.1279	0.0211	1.42e-09	36.7431	-0.0264741	0.07952	0.07952	FALSE	FALSE	0.0213102	9331	82771	30344	52427	0.10706
Posterior cingulate T2	Alzheimer's disease	rs2322599	A	G	A	G	0.0911	0.0128	9.78e-13	50.6544	0.0149827	0.3469	0.3469	FALSE	FALSE	0.0127733	9314	82771	30344	52427	0.120404
Posterior cingulate T2	Alzheimer's disease	rs2830500	C	A	C	A	0.07257	0.013	2.6e-08	31.1622	0.0159841	0.6809	0.6809	FALSE	FALSE	0.013643	9287	94437	59163	35274	0.120678
Posterior cingulate T2	Alzheimer's disease	rs3740688	T	G	T	G	0.0887	0.0123	5.46e-13	52.004	-0.0156929	0.5427	0.5427	FALSE	FALSE	0.0124394	9277	82771	30344	52427	0.103555
Posterior cingulate T2	Alzheimer's disease	rs3752246	G	C	G	C	0.1363	0.0167	3.06e-16	66.613	0.00579633	0.1899	0.1899	TRUE	FALSE	0.0160433	9375	82771	30344	52427	0.358941
Posterior cingulate T2	Alzheimer's disease	rs3851179	C	T	C	T	0.1304	0.0126	6.03e-25	107.106	-0.0187281	0.6292	0.6292	FALSE	FALSE	0.0128042	9375	82771	30344	52427	0.0717808
Posterior cingulate T2	Alzheimer's disease	rs429358	C	T	C	T	1.2017	0.0189	1e-200	4042.67	-0.00237775	0.1551	0.1551	FALSE	FALSE	0.0168516	9375	63926	21982	41944	0.443896
Posterior cingulate T2	Alzheimer's disease	rs4844610	A	C	A	C	0.1569	0.0155	3.6e-24	102.467	0.0200173	0.172	0.172	FALSE	FALSE	0.0159544	9368	82771	30344	52427	0.104802
Posterior cingulate T2	Alzheimer's disease	rs593742	A	G	A	G	0.07257	0.0125	6.8e-09	33.705	-0.00862914	0.6799	0.6799	FALSE	FALSE	0.013514	9283	82771	30344	52427	0.261564
Posterior cingulate T2	Alzheimer's disease	rs6024870	G	A	G	A	0.1229	0.0223	3.46e-08	30.3734	-0.000779882	0.9165	0.9165	FALSE	FALSE	0.0220996	9336	82771	30344	52427	0.485924
Posterior cingulate T2	Alzheimer's disease	rs6733839	T	C	T	C	0.1814	0.013	2.05e-44	194.71	0.00204565	0.3797	0.3797	FALSE	FALSE	0.012971	8810	82771	30344	52427	0.437343
Posterior cingulate T2	Alzheimer's disease	rs7185636	T	C	T	C	0.08338	0.0149	2.4e-08	31.3149	0.0204731	0.836	0.836	FALSE	FALSE	0.0164884	9370	82771	30344	52427	0.107179
Posterior cingulate T2	Alzheimer's disease	rs7412	C	T	C	T	0.4673	0.0305	6.4e-53	234.743	-0.0375385	0.93738	0.93738	FALSE	FALSE	0.0231596	9375	63926	21982	41944	0.0525238
Posterior cingulate T2	Alzheimer's disease	rs7920721	G	A	G	A	0.076961	0.0113	1.8e-11	46.3858	-0.00331088	0.3678	0.3678	FALSE	FALSE	0.0128575	9208	94437	59163	35274	0.398394
Posterior cingulate T2	Alzheimer's disease	rs7933202	A	C	A	C	0.113	0.0125	1.91e-19	81.7216	-0.0157412	0.6064	0.6064	FALSE	FALSE	0.0126452	9335	82771	30344	52427	0.106596
Posterior cingulate T2	Alzheimer's disease	rs9271058	A	T	A	T	0.0978	0.0145	1.37e-11	45.4927	-0.0171753	0.2664	0.2664	TRUE	FALSE	0.0136157	9374	82771	30344	52427	0.103577
Posterior cingulate T2	Alzheimer's disease	rs9331896	C	T	C	T	0.1269	0.013	1.39e-22	95.2876	0.00873528	0.5954	0.5954	FALSE	FALSE	0.0126047	9268	82771	30344	52427	0.24415
Posterior cingulate T2	Alzheimer's disease	rs9473117	C	A	C	A	0.0873	0.0135	1.16e-10	41.8178	0.0229527	0.2555	0.2555	FALSE	FALSE	0.0140131	9199	82771	30344	52427	0.0507161
Posterior cingulate T3	Alzheimer's disease	rs10808026	C	A	C	A	0.1006	0.0157	1.3e-10	41.0579	0.00520199	0.7773	0.7773	FALSE	FALSE	0.0150339	9257	82771	30344	52427	0.364664
Posterior cingulate T3	Alzheimer's disease	rs10933431	C	G	C	G	0.0939	0.0159	3.42e-09	34.8768	-0.00273255	0.7714	0.7714	TRUE	FALSE	0.0146	9367	82771	30344	52427	0.425767
Posterior cingulate T3	Alzheimer's disease	rs11218343	T	C	T	C	0.2203	0.0315	2.88e-12	48.9112	0.01021	0.95726	0.95726	FALSE	FALSE	0.0314012	9361	82771	30344	52427	0.372535
Posterior cingulate T3	Alzheimer's disease	rs12539172	C	T	C	T	0.0823	0.0134	9.26e-10	37.7216	-0.0194093	0.6928	0.6928	FALSE	FALSE	0.0130548	9367	82771	30344	52427	0.0685402
Posterior cingulate T3	Alzheimer's disease	rs12881735	T	C	T	C	0.0861	0.0149	7.35e-09	33.3913	-0.0124011	0.7803	0.7803	FALSE	FALSE	0.0144846	9324	82771	30344	52427	0.195956
Posterior cingulate T3	Alzheimer's disease	rs138190086	A	G	A	G	0.2787	0.0477	5.3e-09	34.1379	0.0215039	0.01093	0.01093	FALSE	FALSE	0.0456292	9335	94437	59163	35274	0.318723
Posterior cingulate T3	Alzheimer's disease	rs17125924	G	A	G	A	0.1279	0.0211	1.42e-09	36.7431	0.0215608	0.07952	0.07952	FALSE	FALSE	0.0210443	9320	82771	30344	52427	0.152789
Posterior cingulate T3	Alzheimer's disease	rs2322599	A	G	A	G	0.0911	0.0128	9.78e-13	50.6544	0.00560904	0.3469	0.3469	FALSE	FALSE	0.0125754	9306	82771	30344	52427	0.327787
Posterior cingulate T3	Alzheimer's disease	rs2830500	C	A	C	A	0.07257	0.013	2.6e-08	31.1622	0.00929286	0.6809	0.6809	FALSE	FALSE	0.013539	9275	94437	59163	35274	0.246238
Posterior cingulate T3	Alzheimer's disease	rs3740688	T	G	T	G	0.0887	0.0123	5.46e-13	52.004	0.00897704	0.5427	0.5427	FALSE	FALSE	0.012291	9300	82771	30344	52427	0.232581
Posterior cingulate T3	Alzheimer's disease	rs3752246	G	C	G	C	0.1363	0.0167	3.06e-16	66.613	0.00905976	0.1899	0.1899	TRUE	FALSE	0.0158633	9367	82771	30344	52427	0.283961
Posterior cingulate T3	Alzheimer's disease	rs3851179	C	T	C	T	0.1304	0.0126	6.03e-25	107.106	-0.0308518	0.6292	0.6292	FALSE	FALSE	0.0126144	9367	82771	30344	52427	0.00722753
Posterior cingulate T3	Alzheimer's disease	rs429358	C	T	C	T	1.2017	0.0189	1e-200	4042.67	-0.01426	0.1551	0.1551	FALSE	FALSE	0.0176403	9367	63926	21982	41944	0.209437
Posterior cingulate T3	Alzheimer's disease	rs4844610	A	C	A	C	0.1569	0.0155	3.6e-24	102.467	0.00450278	0.172	0.172	FALSE	FALSE	0.0158496	9365	82771	30344	52427	0.388169
Posterior cingulate T3	Alzheimer's disease	rs593742	A	G	A	G	0.07257	0.0125	6.8e-09	33.705	0.00173708	0.6799	0.6799	FALSE	FALSE	0.0131849	9308	82771	30344	52427	0.447592
Posterior cingulate T3	Alzheimer's disease	rs6024870	G	A	G	A	0.1229	0.0223	3.46e-08	30.3734	-0.0166919	0.9165	0.9165	FALSE	FALSE	0.0214466	9306	82771	30344	52427	0.218196
Posterior cingulate T3	Alzheimer's disease	rs6733839	T	C	T	C	0.1814	0.013	2.05e-44	194.71	0.00798486	0.3797	0.3797	FALSE	FALSE	0.0129843	8795	82771	30344	52427	0.26929
Posterior cingulate T3	Alzheimer's disease	rs7185636	T	C	T	C	0.08338	0.0149	2.4e-08	31.3149	0.0137241	0.836	0.836	FALSE	FALSE	0.0161288	9365	82771	30344	52427	0.197411
Posterior cingulate T3	Alzheimer's disease	rs7412	C	T	C	T	0.4673	0.0305	6.4e-53	234.743	-0.0339822	0.93738	0.93738	FALSE	FALSE	0.0223812	9367	63926	21982	41944	0.0644644
Posterior cingulate T3	Alzheimer's disease	rs7920721	G	A	G	A	0.076961	0.0113	1.8e-11	46.3858	-0.00591793	0.3678	0.3678	FALSE	FALSE	0.0127507	9204	94437	59163	35274	0.321279
Posterior cingulate T3	Alzheimer's disease	rs7933202	A	C	A	C	0.113	0.0125	1.91e-19	81.7216	-0.0106894	0.6064	0.6064	FALSE	FALSE	0.0125077	9316	82771	30344	52427	0.196378
Posterior cingulate T3	Alzheimer's disease	rs9271058	A	T	A	T	0.0978	0.0145	1.37e-11	45.4927	-0.0393835	0.2664	0.2664	TRUE	FALSE	0.0135985	9367	82771	30344	52427	0.00188874
Posterior cingulate T3	Alzheimer's disease	rs9331896	C	T	C	T	0.1269	0.013	1.39e-22	95.2876	-0.0131393	0.5954	0.5954	FALSE	FALSE	0.0123934	9260	82771	30344	52427	0.14453
Posterior cingulate T3	Alzheimer's disease	rs9473117	C	A	C	A	0.0873	0.0135	1.16e-10	41.8178	0.00709141	0.2555	0.2555	FALSE	FALSE	0.0137937	9204	82771	30344	52427	0.303589
Precentral	Alzheimer's disease	rs10808026	C	A	C	A	0.1006	0.0157	1.3e-10	41.0579	-0.00439063	0.7773	0.7773	FALSE	FALSE	0.00553375	27806	82771	30344	52427	0.213765
Precentral	Alzheimer's disease	rs10933431	C	G	C	G	0.0939	0.0159	3.42e-09	34.8768	0.00848407	0.7714	0.7714	TRUE	FALSE	0.00542742	28116	82771	30344	52427	0.0590042
Precentral	Alzheimer's disease	rs11218343	T	C	T	C	0.2203	0.0315	2.88e-12	48.9112	-0.00721717	0.95726	0.95726	FALSE	FALSE	0.0117967	28099	82771	30344	52427	0.270336
Precentral	Alzheimer's disease	rs12539172	C	T	C	T	0.0823	0.0134	9.26e-10	37.7216	0.00923981	0.6928	0.6928	FALSE	FALSE	0.00483107	28116	82771	30344	52427	0.0279008
Precentral	Alzheimer's disease	rs12881735	T	C	T	C	0.0861	0.0149	7.35e-09	33.3913	0.00648379	0.7803	0.7803	FALSE	FALSE	0.00533464	27995	82771	30344	52427	0.112104
Precentral	Alzheimer's disease	rs138190086	A	G	A	G	0.2787	0.0477	5.3e-09	34.1379	-0.000677687	0.01093	0.01093	FALSE	FALSE	0.0167151	28038	94437	59163	35274	0.48383
Precentral	Alzheimer's disease	rs17125924	G	A	G	A	0.1279	0.0211	1.42e-09	36.7431	-0.0159649	0.07952	0.07952	FALSE	FALSE	0.00786856	27986	82771	30344	52427	0.0212319
Precentral	Alzheimer's disease	rs2322599	A	G	A	G	0.0911	0.0128	9.78e-13	50.6544	0.00160432	0.3469	0.3469	FALSE	FALSE	0.00468537	27938	82771	30344	52427	0.366021
Precentral	Alzheimer's disease	rs2830500	C	A	C	A	0.07257	0.013	2.6e-08	31.1622	0.00345311	0.6809	0.6809	FALSE	FALSE	0.00499717	27861	94437	59163	35274	0.244779
Precentral	Alzheimer's disease	rs3740688	T	G	T	G	0.0887	0.0123	5.46e-13	52.004	0.00334681	0.5427	0.5427	FALSE	FALSE	0.00454404	27870	82771	30344	52427	0.230705
Precentral	Alzheimer's disease	rs3752246	G	C	G	C	0.1363	0.0167	3.06e-16	66.613	0.00315377	0.1899	0.1899	TRUE	FALSE	0.00589701	28116	82771	30344	52427	0.296391
Precentral	Alzheimer's disease	rs3851179	C	T	C	T	0.1304	0.0126	6.03e-25	107.106	0.000770786	0.6292	0.6292	FALSE	FALSE	0.00467177	28116	82771	30344	52427	0.434477
Precentral	Alzheimer's disease	rs429358	C	T	C	T	1.2017	0.0189	1e-200	4042.67	0.00622977	0.1551	0.1551	FALSE	FALSE	0.00630325	28116	63926	21982	41944	0.161492
Precentral	Alzheimer's disease	rs4844610	A	C	A	C	0.1569	0.0155	3.6e-24	102.467	-0.0129613	0.172	0.172	FALSE	FALSE	0.00587931	28100	82771	30344	52427	0.0137427
Precentral	Alzheimer's disease	rs593742	A	G	A	G	0.07257	0.0125	6.8e-09	33.705	-6.77679e-05	0.6799	0.6799	FALSE	FALSE	0.00491779	27883	82771	30344	52427	0.494503
Precentral	Alzheimer's disease	rs6024870	G	A	G	A	0.1229	0.0223	3.46e-08	30.3734	0.000467793	0.9165	0.9165	FALSE	FALSE	0.0080276	27949	82771	30344	52427	0.476766
Precentral	Alzheimer's disease	rs6733839	T	C	T	C	0.1814	0.013	2.05e-44	194.71	0.00990174	0.3797	0.3797	FALSE	FALSE	0.00477574	26475	82771	30344	52427	0.0190703
Precentral	Alzheimer's disease	rs7185636	T	C	T	C	0.08338	0.0149	2.4e-08	31.3149	-0.00336646	0.836	0.836	FALSE	FALSE	0.00600296	28106	82771	30344	52427	0.287467
Precentral	Alzheimer's disease	rs7412	C	T	C	T	0.4673	0.0305	6.4e-53	234.743	0.00115646	0.93738	0.93738	FALSE	FALSE	0.00837654	28116	63926	21982	41944	0.445097
Precentral	Alzheimer's disease	rs7920721	G	A	G	A	0.076961	0.0113	1.8e-11	46.3858	0.00876389	0.3678	0.3678	FALSE	FALSE	0.00470489	27608	94437	59163	35274	0.0312507
Precentral	Alzheimer's disease	rs7933202	A	C	A	C	0.113	0.0125	1.91e-19	81.7216	0.00882533	0.6064	0.6064	FALSE	FALSE	0.00462532	27981	82771	30344	52427	0.0281926
Precentral	Alzheimer's disease	rs9271058	A	T	A	T	0.0978	0.0145	1.37e-11	45.4927	-0.00212359	0.2664	0.2664	TRUE	FALSE	0.0050091	28114	82771	30344	52427	0.335803
Precentral	Alzheimer's disease	rs9331896	C	T	C	T	0.1269	0.013	1.39e-22	95.2876	0.00242593	0.5954	0.5954	FALSE	FALSE	0.00459213	27777	82771	30344	52427	0.298652
Precentral	Alzheimer's disease	rs9473117	C	A	C	A	0.0873	0.0135	1.16e-10	41.8178	0.010418	0.2555	0.2555	FALSE	FALSE	0.00509781	27633	82771	30344	52427	0.020495
Precentral T1	Alzheimer's disease	rs10808026	C	A	C	A	0.1006	0.0157	1.3e-10	41.0579	0.00245204	0.7773	0.7773	FALSE	FALSE	0.0101543	9269	82771	30344	52427	0.404593
Precentral T1	Alzheimer's disease	rs10933431	C	G	C	G	0.0939	0.0159	3.42e-09	34.8768	0.0125187	0.7714	0.7714	TRUE	FALSE	0.0100422	9376	82771	30344	52427	0.106272
Precentral T1	Alzheimer's disease	rs11218343	T	C	T	C	0.2203	0.0315	2.88e-12	48.9112	-0.00861048	0.95726	0.95726	FALSE	FALSE	0.0226232	9369	82771	30344	52427	0.351749
Precentral T1	Alzheimer's disease	rs12539172	C	T	C	T	0.0823	0.0134	9.26e-10	37.7216	0.0126649	0.6928	0.6928	FALSE	FALSE	0.00885696	9376	82771	30344	52427	0.0763674
Precentral T1	Alzheimer's disease	rs12881735	T	C	T	C	0.0861	0.0149	7.35e-09	33.3913	0.00515593	0.7803	0.7803	FALSE	FALSE	0.00989736	9340	82771	30344	52427	0.301204
Precentral T1	Alzheimer's disease	rs138190086	A	G	A	G	0.2787	0.0477	5.3e-09	34.1379	0.0072992	0.01093	0.01093	FALSE	FALSE	0.0297701	9349	94437	59163	35274	0.403156
Precentral T1	Alzheimer's disease	rs17125924	G	A	G	A	0.1279	0.0211	1.42e-09	36.7431	-0.0164981	0.07952	0.07952	FALSE	FALSE	0.0147891	9337	82771	30344	52427	0.132307
Precentral T1	Alzheimer's disease	rs2322599	A	G	A	G	0.0911	0.0128	9.78e-13	50.6544	-0.00629268	0.3469	0.3469	FALSE	FALSE	0.00870615	9320	82771	30344	52427	0.234906
Precentral T1	Alzheimer's disease	rs2830500	C	A	C	A	0.07257	0.013	2.6e-08	31.1622	0.000673066	0.6809	0.6809	FALSE	FALSE	0.00916569	9301	94437	59163	35274	0.470731
Precentral T1	Alzheimer's disease	rs3740688	T	G	T	G	0.0887	0.0123	5.46e-13	52.004	0.00164726	0.5427	0.5427	FALSE	FALSE	0.0083399	9295	82771	30344	52427	0.421712
Precentral T1	Alzheimer's disease	rs3752246	G	C	G	C	0.1363	0.0167	3.06e-16	66.613	-0.00411933	0.1899	0.1899	TRUE	FALSE	0.0109553	9376	82771	30344	52427	0.353454
Precentral T1	Alzheimer's disease	rs3851179	C	T	C	T	0.1304	0.0126	6.03e-25	107.106	0.00404327	0.6292	0.6292	FALSE	FALSE	0.00856823	9376	82771	30344	52427	0.318502
Precentral T1	Alzheimer's disease	rs429358	C	T	C	T	1.2017	0.0189	1e-200	4042.67	-0.00325754	0.1551	0.1551	FALSE	FALSE	0.0114722	9376	63926	21982	41944	0.388224
Precentral T1	Alzheimer's disease	rs4844610	A	C	A	C	0.1569	0.0155	3.6e-24	102.467	-0.0219979	0.172	0.172	FALSE	FALSE	0.010918	9369	82771	30344	52427	0.021961
Precentral T1	Alzheimer's disease	rs593742	A	G	A	G	0.07257	0.0125	6.8e-09	33.705	0.000352352	0.6799	0.6799	FALSE	FALSE	0.00907049	9294	82771	30344	52427	0.484507
Precentral T1	Alzheimer's disease	rs6024870	G	A	G	A	0.1229	0.0223	3.46e-08	30.3734	0.00776595	0.9165	0.9165	FALSE	FALSE	0.0148201	9309	82771	30344	52427	0.300134
Precentral T1	Alzheimer's disease	rs6733839	T	C	T	C	0.1814	0.013	2.05e-44	194.71	-0.000970823	0.3797	0.3797	FALSE	FALSE	0.00880605	8873	82771	30344	52427	0.456108
Precentral T1	Alzheimer's disease	rs7185636	T	C	T	C	0.08338	0.0149	2.4e-08	31.3149	-0.00697294	0.836	0.836	FALSE	FALSE	0.0110528	9373	82771	30344	52427	0.264061
Precentral T1	Alzheimer's disease	rs7412	C	T	C	T	0.4673	0.0305	6.4e-53	234.743	0.0112973	0.93738	0.93738	FALSE	FALSE	0.0154148	9376	63926	21982	41944	0.231814
Precentral T1	Alzheimer's disease	rs7920721	G	A	G	A	0.076961	0.0113	1.8e-11	46.3858	0.00669498	0.3678	0.3678	FALSE	FALSE	0.00861943	9196	94437	59163	35274	0.218659
Precentral T1	Alzheimer's disease	rs7933202	A	C	A	C	0.113	0.0125	1.91e-19	81.7216	0.00819514	0.6064	0.6064	FALSE	FALSE	0.00852418	9332	82771	30344	52427	0.168176
Precentral T1	Alzheimer's disease	rs9271058	A	T	A	T	0.0978	0.0145	1.37e-11	45.4927	0.00663738	0.2664	0.2664	TRUE	FALSE	0.00922508	9375	82771	30344	52427	0.235919
Precentral T1	Alzheimer's disease	rs9331896	C	T	C	T	0.1269	0.013	1.39e-22	95.2876	0.00520414	0.5954	0.5954	FALSE	FALSE	0.00841805	9251	82771	30344	52427	0.268218
Precentral T1	Alzheimer's disease	rs9473117	C	A	C	A	0.0873	0.0135	1.16e-10	41.8178	0.0103643	0.2555	0.2555	FALSE	FALSE	0.00932606	9232	82771	30344	52427	0.133215
Precentral T2	Alzheimer's disease	rs10808026	C	A	C	A	0.1006	0.0157	1.3e-10	41.0579	-0.00532706	0.7773	0.7773	FALSE	FALSE	0.0101201	9284	82771	30344	52427	0.29931
Precentral T2	Alzheimer's disease	rs10933431	C	G	C	G	0.0939	0.0159	3.42e-09	34.8768	0.00381574	0.7714	0.7714	TRUE	FALSE	0.00995845	9377	82771	30344	52427	0.350798
Precentral T2	Alzheimer's disease	rs11218343	T	C	T	C	0.2203	0.0315	2.88e-12	48.9112	-0.0286264	0.95726	0.95726	FALSE	FALSE	0.021208	9373	82771	30344	52427	0.0885408
Precentral T2	Alzheimer's disease	rs12539172	C	T	C	T	0.0823	0.0134	9.26e-10	37.7216	0.0191178	0.6928	0.6928	FALSE	FALSE	0.00890449	9377	82771	30344	52427	0.0158971
Precentral T2	Alzheimer's disease	rs12881735	T	C	T	C	0.0861	0.0149	7.35e-09	33.3913	0.0164685	0.7803	0.7803	FALSE	FALSE	0.00967464	9335	82771	30344	52427	0.0443556
Precentral T2	Alzheimer's disease	rs138190086	A	G	A	G	0.2787	0.0477	5.3e-09	34.1379	-0.00706168	0.01093	0.01093	FALSE	FALSE	0.0314763	9358	94437	59163	35274	0.411243
Precentral T2	Alzheimer's disease	rs17125924	G	A	G	A	0.1279	0.0211	1.42e-09	36.7431	-0.00833954	0.07952	0.07952	FALSE	FALSE	0.0143233	9333	82771	30344	52427	0.280204
Precentral T2	Alzheimer's disease	rs2322599	A	G	A	G	0.0911	0.0128	9.78e-13	50.6544	0.00127954	0.3469	0.3469	FALSE	FALSE	0.00857626	9316	82771	30344	52427	0.4407
Precentral T2	Alzheimer's disease	rs2830500	C	A	C	A	0.07257	0.013	2.6e-08	31.1622	0.00560765	0.6809	0.6809	FALSE	FALSE	0.00914581	9289	94437	59163	35274	0.269892
Precentral T2	Alzheimer's disease	rs3740688	T	G	T	G	0.0887	0.0123	5.46e-13	52.004	0.00824533	0.5427	0.5427	FALSE	FALSE	0.00833573	9279	82771	30344	52427	0.161294
Precentral T2	Alzheimer's disease	rs3752246	G	C	G	C	0.1363	0.0167	3.06e-16	66.613	0.00495505	0.1899	0.1899	TRUE	FALSE	0.0107794	9377	82771	30344	52427	0.322874
Precentral T2	Alzheimer's disease	rs3851179	C	T	C	T	0.1304	0.0126	6.03e-25	107.106	-0.00347304	0.6292	0.6292	FALSE	FALSE	0.00860382	9377	82771	30344	52427	0.34323
Precentral T2	Alzheimer's disease	rs429358	C	T	C	T	1.2017	0.0189	1e-200	4042.67	-0.0114257	0.1551	0.1551	FALSE	FALSE	0.0113219	9377	63926	21982	41944	0.156449
Precentral T2	Alzheimer's disease	rs4844610	A	C	A	C	0.1569	0.0155	3.6e-24	102.467	-0.0161668	0.172	0.172	FALSE	FALSE	0.0107158	9370	82771	30344	52427	0.065689
Precentral T2	Alzheimer's disease	rs593742	A	G	A	G	0.07257	0.0125	6.8e-09	33.705	0.00249606	0.6799	0.6799	FALSE	FALSE	0.00907816	9285	82771	30344	52427	0.391676
Precentral T2	Alzheimer's disease	rs6024870	G	A	G	A	0.1229	0.0223	3.46e-08	30.3734	-0.00485416	0.9165	0.9165	FALSE	FALSE	0.0148479	9338	82771	30344	52427	0.371862
Precentral T2	Alzheimer's disease	rs6733839	T	C	T	C	0.1814	0.013	2.05e-44	194.71	0.0202869	0.3797	0.3797	FALSE	FALSE	0.00870439	8812	82771	30344	52427	0.00988584
Precentral T2	Alzheimer's disease	rs7185636	T	C	T	C	0.08338	0.0149	2.4e-08	31.3149	-0.000398824	0.836	0.836	FALSE	FALSE	0.0110787	9372	82771	30344	52427	0.485641
Precentral T2	Alzheimer's disease	rs7412	C	T	C	T	0.4673	0.0305	6.4e-53	234.743	-0.00681391	0.93738	0.93738	FALSE	FALSE	0.0155593	9377	63926	21982	41944	0.330718
Precentral T2	Alzheimer's disease	rs7920721	G	A	G	A	0.076961	0.0113	1.8e-11	46.3858	0.00704378	0.3678	0.3678	FALSE	FALSE	0.00865727	9210	94437	59163	35274	0.207929
Precentral T2	Alzheimer's disease	rs7933202	A	C	A	C	0.113	0.0125	1.91e-19	81.7216	0.00898982	0.6064	0.6064	FALSE	FALSE	0.00848812	9337	82771	30344	52427	0.144776
Precentral T2	Alzheimer's disease	rs9271058	A	T	A	T	0.0978	0.0145	1.37e-11	45.4927	-0.000502472	0.2664	0.2664	TRUE	FALSE	0.00914686	9376	82771	30344	52427	0.478096
Precentral T2	Alzheimer's disease	rs9331896	C	T	C	T	0.1269	0.013	1.39e-22	95.2876	0.0129809	0.5954	0.5954	FALSE	FALSE	0.00846795	9270	82771	30344	52427	0.0626443
Precentral T2	Alzheimer's disease	rs9473117	C	A	C	A	0.0873	0.0135	1.16e-10	41.8178	0.0167291	0.2555	0.2555	FALSE	FALSE	0.00939227	9201	82771	30344	52427	0.0374435
Precentral T3	Alzheimer's disease	rs10808026	C	A	C	A	0.1006	0.0157	1.3e-10	41.0579	-0.00992849	0.7773	0.7773	FALSE	FALSE	0.00992605	9253	82771	30344	52427	0.158596
Precentral T3	Alzheimer's disease	rs10933431	C	G	C	G	0.0939	0.0159	3.42e-09	34.8768	0.0106196	0.7714	0.7714	TRUE	FALSE	0.0096295	9363	82771	30344	52427	0.135054
Precentral T3	Alzheimer's disease	rs11218343	T	C	T	C	0.2203	0.0315	2.88e-12	48.9112	0.0130146	0.95726	0.95726	FALSE	FALSE	0.0206567	9357	82771	30344	52427	0.264334
Precentral T3	Alzheimer's disease	rs12539172	C	T	C	T	0.0823	0.0134	9.26e-10	37.7216	-0.00166287	0.6928	0.6928	FALSE	FALSE	0.00861268	9363	82771	30344	52427	0.423451
Precentral T3	Alzheimer's disease	rs12881735	T	C	T	C	0.0861	0.0149	7.35e-09	33.3913	-0.00123006	0.7803	0.7803	FALSE	FALSE	0.00955298	9320	82771	30344	52427	0.448773
Precentral T3	Alzheimer's disease	rs138190086	A	G	A	G	0.2787	0.0477	5.3e-09	34.1379	-0.00730719	0.01093	0.01093	FALSE	FALSE	0.0300858	9331	94437	59163	35274	0.40405
Precentral T3	Alzheimer's disease	rs17125924	G	A	G	A	0.1279	0.0211	1.42e-09	36.7431	-0.024848	0.07952	0.07952	FALSE	FALSE	0.0138627	9316	82771	30344	52427	0.0365315
Precentral T3	Alzheimer's disease	rs2322599	A	G	A	G	0.0911	0.0128	9.78e-13	50.6544	0.00873185	0.3469	0.3469	FALSE	FALSE	0.00830139	9302	82771	30344	52427	0.146433
Precentral T3	Alzheimer's disease	rs2830500	C	A	C	A	0.07257	0.013	2.6e-08	31.1622	0.00424036	0.6809	0.6809	FALSE	FALSE	0.00896503	9271	94437	59163	35274	0.318111
Precentral T3	Alzheimer's disease	rs3740688	T	G	T	G	0.0887	0.0123	5.46e-13	52.004	0.000350226	0.5427	0.5427	FALSE	FALSE	0.00812529	9296	82771	30344	52427	0.48281
Precentral T3	Alzheimer's disease	rs3752246	G	C	G	C	0.1363	0.0167	3.06e-16	66.613	0.00860464	0.1899	0.1899	TRUE	FALSE	0.0104627	9363	82771	30344	52427	0.205422
Precentral T3	Alzheimer's disease	rs3851179	C	T	C	T	0.1304	0.0126	6.03e-25	107.106	0.00155657	0.6292	0.6292	FALSE	FALSE	0.00832667	9363	82771	30344	52427	0.425855
Precentral T3	Alzheimer's disease	rs429358	C	T	C	T	1.2017	0.0189	1e-200	4042.67	0.0336286	0.1551	0.1551	FALSE	FALSE	0.0116286	9363	63926	21982	41944	0.00191468
Precentral T3	Alzheimer's disease	rs4844610	A	C	A	C	0.1569	0.0155	3.6e-24	102.467	-0.00358013	0.172	0.172	FALSE	FALSE	0.0104597	9361	82771	30344	52427	0.36607
Precentral T3	Alzheimer's disease	rs593742	A	G	A	G	0.07257	0.0125	6.8e-09	33.705	-0.00270755	0.6799	0.6799	FALSE	FALSE	0.00869839	9304	82771	30344	52427	0.377798
Precentral T3	Alzheimer's disease	rs6024870	G	A	G	A	0.1229	0.0223	3.46e-08	30.3734	0.000397532	0.9165	0.9165	FALSE	FALSE	0.0141627	9302	82771	30344	52427	0.488804
Precentral T3	Alzheimer's disease	rs6733839	T	C	T	C	0.1814	0.013	2.05e-44	194.71	0.0110192	0.3797	0.3797	FALSE	FALSE	0.00856188	8790	82771	30344	52427	0.0990465
Precentral T3	Alzheimer's disease	rs7185636	T	C	T	C	0.08338	0.0149	2.4e-08	31.3149	-0.00279106	0.836	0.836	FALSE	FALSE	0.0106313	9361	82771	30344	52427	0.396455
Precentral T3	Alzheimer's disease	rs7412	C	T	C	T	0.4673	0.0305	6.4e-53	234.743	0.000315094	0.93738	0.93738	FALSE	FALSE	0.0147603	9363	63926	21982	41944	0.491484
Precentral T3	Alzheimer's disease	rs7920721	G	A	G	A	0.076961	0.0113	1.8e-11	46.3858	0.013018	0.3678	0.3678	FALSE	FALSE	0.00840292	9202	94437	59163	35274	0.0606633
Precentral T3	Alzheimer's disease	rs7933202	A	C	A	C	0.113	0.0125	1.91e-19	81.7216	0.0103812	0.6064	0.6064	FALSE	FALSE	0.00824578	9312	82771	30344	52427	0.104021
Precentral T3	Alzheimer's disease	rs9271058	A	T	A	T	0.0978	0.0145	1.37e-11	45.4927	-0.0114102	0.2664	0.2664	TRUE	FALSE	0.00897442	9363	82771	30344	52427	0.101791
Precentral T3	Alzheimer's disease	rs9331896	C	T	C	T	0.1269	0.013	1.39e-22	95.2876	-0.00913044	0.5954	0.5954	FALSE	FALSE	0.00817684	9256	82771	30344	52427	0.132078
Precentral T3	Alzheimer's disease	rs9473117	C	A	C	A	0.0873	0.0135	1.16e-10	41.8178	0.00681243	0.2555	0.2555	FALSE	FALSE	0.00910631	9200	82771	30344	52427	0.2272
Precuneus	Alzheimer's disease	rs10808026	C	A	C	A	0.1006	0.0157	1.3e-10	41.0579	0.0114017	0.7773	0.7773	FALSE	FALSE	0.00531184	27813	82771	30344	52427	0.0159176
Precuneus	Alzheimer's disease	rs10933431	C	G	C	G	0.0939	0.0159	3.42e-09	34.8768	-0.00387728	0.7714	0.7714	TRUE	FALSE	0.00521222	28123	82771	30344	52427	0.228474
Precuneus	Alzheimer's disease	rs11218343	T	C	T	C	0.2203	0.0315	2.88e-12	48.9112	-0.00531718	0.95726	0.95726	FALSE	FALSE	0.0113265	28106	82771	30344	52427	0.319375
Precuneus	Alzheimer's disease	rs12539172	C	T	C	T	0.0823	0.0134	9.26e-10	37.7216	-0.0108652	0.6928	0.6928	FALSE	FALSE	0.00463931	28123	82771	30344	52427	0.00959045
Precuneus	Alzheimer's disease	rs12881735	T	C	T	C	0.0861	0.0149	7.35e-09	33.3913	0.0040149	0.7803	0.7803	FALSE	FALSE	0.00512283	28002	82771	30344	52427	0.2166
Precuneus	Alzheimer's disease	rs138190086	A	G	A	G	0.2787	0.0477	5.3e-09	34.1379	0.00363763	0.01093	0.01093	FALSE	FALSE	0.0160545	28045	94437	59163	35274	0.410375
Precuneus	Alzheimer's disease	rs17125924	G	A	G	A	0.1279	0.0211	1.42e-09	36.7431	-0.00792906	0.07952	0.07952	FALSE	FALSE	0.00755565	27993	82771	30344	52427	0.146992
Precuneus	Alzheimer's disease	rs2322599	A	G	A	G	0.0911	0.0128	9.78e-13	50.6544	0.00329186	0.3469	0.3469	FALSE	FALSE	0.00449732	27945	82771	30344	52427	0.232096
Precuneus	Alzheimer's disease	rs2830500	C	A	C	A	0.07257	0.013	2.6e-08	31.1622	0.000926451	0.6809	0.6809	FALSE	FALSE	0.00479977	27868	94437	59163	35274	0.423472
Precuneus	Alzheimer's disease	rs3740688	T	G	T	G	0.0887	0.0123	5.46e-13	52.004	-0.00183807	0.5427	0.5427	FALSE	FALSE	0.00437016	27877	82771	30344	52427	0.337025
Precuneus	Alzheimer's disease	rs3752246	G	C	G	C	0.1363	0.0167	3.06e-16	66.613	-0.00946273	0.1899	0.1899	TRUE	FALSE	0.005662	28123	82771	30344	52427	0.0473343
Precuneus	Alzheimer's disease	rs3851179	C	T	C	T	0.1304	0.0126	6.03e-25	107.106	-0.00441441	0.6292	0.6292	FALSE	FALSE	0.00448594	28123	82771	30344	52427	0.162545
Precuneus	Alzheimer's disease	rs429358	C	T	C	T	1.2017	0.0189	1e-200	4042.67	-0.00109277	0.1551	0.1551	FALSE	FALSE	0.00605353	28123	63926	21982	41944	0.428373
Precuneus	Alzheimer's disease	rs4844610	A	C	A	C	0.1569	0.0155	3.6e-24	102.467	0.00657895	0.172	0.172	FALSE	FALSE	0.00564623	28107	82771	30344	52427	0.12197
Precuneus	Alzheimer's disease	rs593742	A	G	A	G	0.07257	0.0125	6.8e-09	33.705	-0.00970149	0.6799	0.6799	FALSE	FALSE	0.00472777	27890	82771	30344	52427	0.0200838
Precuneus	Alzheimer's disease	rs6024870	G	A	G	A	0.1229	0.0223	3.46e-08	30.3734	-0.00609054	0.9165	0.9165	FALSE	FALSE	0.00771026	27956	82771	30344	52427	0.214785
Precuneus	Alzheimer's disease	rs6733839	T	C	T	C	0.1814	0.013	2.05e-44	194.71	-0.00118369	0.3797	0.3797	FALSE	FALSE	0.00458277	26482	82771	30344	52427	0.398091
Precuneus	Alzheimer's disease	rs7185636	T	C	T	C	0.08338	0.0149	2.4e-08	31.3149	-0.0042373	0.836	0.836	FALSE	FALSE	0.00576526	28113	82771	30344	52427	0.231178
Precuneus	Alzheimer's disease	rs7412	C	T	C	T	0.4673	0.0305	6.4e-53	234.743	0.0330531	0.93738	0.93738	FALSE	FALSE	0.00804171	28123	63926	21982	41944	1.97646e-05
Precuneus	Alzheimer's disease	rs7920721	G	A	G	A	0.076961	0.0113	1.8e-11	46.3858	-0.00025374	0.3678	0.3678	FALSE	FALSE	0.00451753	27613	94437	59163	35274	0.477604
Precuneus	Alzheimer's disease	rs7933202	A	C	A	C	0.113	0.0125	1.91e-19	81.7216	-0.000207822	0.6064	0.6064	FALSE	FALSE	0.00444077	27988	82771	30344	52427	0.481337
Precuneus	Alzheimer's disease	rs9271058	A	T	A	T	0.0978	0.0145	1.37e-11	45.4927	0.00807699	0.2664	0.2664	TRUE	FALSE	0.00480991	28121	82771	30344	52427	0.0465527
Precuneus	Alzheimer's disease	rs9331896	C	T	C	T	0.1269	0.013	1.39e-22	95.2876	-0.0118852	0.5954	0.5954	FALSE	FALSE	0.00440388	27784	82771	30344	52427	0.00347942
Precuneus	Alzheimer's disease	rs9473117	C	A	C	A	0.0873	0.0135	1.16e-10	41.8178	-0.00951291	0.2555	0.2555	FALSE	FALSE	0.00489869	27641	82771	30344	52427	0.026073
Precuneus T3	Alzheimer's disease	rs10808026	C	A	C	A	0.1006	0.0157	1.3e-10	41.0579	0.0207892	0.7773	0.7773	FALSE	FALSE	0.00953502	9259	82771	30344	52427	0.0146176
Precuneus T3	Alzheimer's disease	rs10933431	C	G	C	G	0.0939	0.0159	3.42e-09	34.8768	-0.00670603	0.7714	0.7714	TRUE	FALSE	0.009256	9369	82771	30344	52427	0.234377
Precuneus T3	Alzheimer's disease	rs11218343	T	C	T	C	0.2203	0.0315	2.88e-12	48.9112	-0.0206611	0.95726	0.95726	FALSE	FALSE	0.0198481	9363	82771	30344	52427	0.148947
Precuneus T3	Alzheimer's disease	rs12539172	C	T	C	T	0.0823	0.0134	9.26e-10	37.7216	-0.0039394	0.6928	0.6928	FALSE	FALSE	0.00827862	9369	82771	30344	52427	0.31709
Precuneus T3	Alzheimer's disease	rs12881735	T	C	T	C	0.0861	0.0149	7.35e-09	33.3913	0.000774207	0.7803	0.7803	FALSE	FALSE	0.00918243	9326	82771	30344	52427	0.466403
Precuneus T3	Alzheimer's disease	rs138190086	A	G	A	G	0.2787	0.0477	5.3e-09	34.1379	-0.0400126	0.01093	0.01093	FALSE	FALSE	0.0289309	9337	94437	59163	35274	0.0833264
Precuneus T3	Alzheimer's disease	rs17125924	G	A	G	A	0.1279	0.0211	1.42e-09	36.7431	-0.00733866	0.07952	0.07952	FALSE	FALSE	0.0133313	9322	82771	30344	52427	0.290994
Precuneus T3	Alzheimer's disease	rs2322599	A	G	A	G	0.0911	0.0128	9.78e-13	50.6544	0.00247944	0.3469	0.3469	FALSE	FALSE	0.00798019	9308	82771	30344	52427	0.378015
Precuneus T3	Alzheimer's disease	rs2830500	C	A	C	A	0.07257	0.013	2.6e-08	31.1622	0.00941806	0.6809	0.6809	FALSE	FALSE	0.00859565	9277	94437	59163	35274	0.13661
Precuneus T3	Alzheimer's disease	rs3740688	T	G	T	G	0.0887	0.0123	5.46e-13	52.004	-0.00583225	0.5427	0.5427	FALSE	FALSE	0.00780744	9302	82771	30344	52427	0.227528
Precuneus T3	Alzheimer's disease	rs3752246	G	C	G	C	0.1363	0.0167	3.06e-16	66.613	-0.0127041	0.1899	0.1899	TRUE	FALSE	0.0100522	9369	82771	30344	52427	0.103148
Precuneus T3	Alzheimer's disease	rs3851179	C	T	C	T	0.1304	0.0126	6.03e-25	107.106	0.00550138	0.6292	0.6292	FALSE	FALSE	0.00800097	9369	82771	30344	52427	0.245856
Precuneus T3	Alzheimer's disease	rs429358	C	T	C	T	1.2017	0.0189	1e-200	4042.67	-0.00722947	0.1551	0.1551	FALSE	FALSE	0.0111834	9369	63926	21982	41944	0.258995
Precuneus T3	Alzheimer's disease	rs4844610	A	C	A	C	0.1569	0.0155	3.6e-24	102.467	0.00776652	0.172	0.172	FALSE	FALSE	0.0100494	9367	82771	30344	52427	0.219811
Precuneus T3	Alzheimer's disease	rs593742	A	G	A	G	0.07257	0.0125	6.8e-09	33.705	-0.00665369	0.6799	0.6799	FALSE	FALSE	0.0083625	9310	82771	30344	52427	0.213116
Precuneus T3	Alzheimer's disease	rs6024870	G	A	G	A	0.1229	0.0223	3.46e-08	30.3734	-0.00981406	0.9165	0.9165	FALSE	FALSE	0.0136165	9308	82771	30344	52427	0.235533
Precuneus T3	Alzheimer's disease	rs6733839	T	C	T	C	0.1814	0.013	2.05e-44	194.71	0.00269841	0.3797	0.3797	FALSE	FALSE	0.00819533	8796	82771	30344	52427	0.370979
Precuneus T3	Alzheimer's disease	rs7185636	T	C	T	C	0.08338	0.0149	2.4e-08	31.3149	-0.0154283	0.836	0.836	FALSE	FALSE	0.0102184	9367	82771	30344	52427	0.0655407
Precuneus T3	Alzheimer's disease	rs7412	C	T	C	T	0.4673	0.0305	6.4e-53	234.743	0.0328178	0.93738	0.93738	FALSE	FALSE	0.014183	9369	63926	21982	41944	0.0103371
Precuneus T3	Alzheimer's disease	rs7920721	G	A	G	A	0.076961	0.0113	1.8e-11	46.3858	-0.000659093	0.3678	0.3678	FALSE	FALSE	0.00808487	9206	94437	59163	35274	0.467514
Precuneus T3	Alzheimer's disease	rs7933202	A	C	A	C	0.113	0.0125	1.91e-19	81.7216	0.0022223	0.6064	0.6064	FALSE	FALSE	0.007924	9318	82771	30344	52427	0.389565
Precuneus T3	Alzheimer's disease	rs9271058	A	T	A	T	0.0978	0.0145	1.37e-11	45.4927	0.019926	0.2664	0.2664	TRUE	FALSE	0.00862293	9369	82771	30344	52427	0.0104214
Precuneus T3	Alzheimer's disease	rs9331896	C	T	C	T	0.1269	0.013	1.39e-22	95.2876	-0.0204908	0.5954	0.5954	FALSE	FALSE	0.00784529	9262	82771	30344	52427	0.00450249
Precuneus T3	Alzheimer's disease	rs9473117	C	A	C	A	0.0873	0.0135	1.16e-10	41.8178	-0.0122005	0.2555	0.2555	FALSE	FALSE	0.00874811	9207	82771	30344	52427	0.0815624
PrecuneusT1	Alzheimer's disease	rs10808026	C	A	C	A	0.1006	0.0157	1.3e-10	41.0579	-0.00195239	0.7773	0.7773	FALSE	FALSE	0.00974616	9270	82771	30344	52427	0.420614
PrecuneusT1	Alzheimer's disease	rs10933431	C	G	C	G	0.0939	0.0159	3.42e-09	34.8768	-0.00901498	0.7714	0.7714	TRUE	FALSE	0.0096373	9377	82771	30344	52427	0.174784
PrecuneusT1	Alzheimer's disease	rs11218343	T	C	T	C	0.2203	0.0315	2.88e-12	48.9112	-7.2958e-05	0.95726	0.95726	FALSE	FALSE	0.0217129	9370	82771	30344	52427	0.49866
PrecuneusT1	Alzheimer's disease	rs12539172	C	T	C	T	0.0823	0.0134	9.26e-10	37.7216	-0.0198883	0.6928	0.6928	FALSE	FALSE	0.00849806	9377	82771	30344	52427	0.00963314
PrecuneusT1	Alzheimer's disease	rs12881735	T	C	T	C	0.0861	0.0149	7.35e-09	33.3913	0.00589188	0.7803	0.7803	FALSE	FALSE	0.0094909	9341	82771	30344	52427	0.267368
PrecuneusT1	Alzheimer's disease	rs138190086	A	G	A	G	0.2787	0.0477	5.3e-09	34.1379	0.0142765	0.01093	0.01093	FALSE	FALSE	0.0285594	9350	94437	59163	35274	0.308577
PrecuneusT1	Alzheimer's disease	rs17125924	G	A	G	A	0.1279	0.0211	1.42e-09	36.7431	-0.0148061	0.07952	0.07952	FALSE	FALSE	0.0141836	9338	82771	30344	52427	0.148268
PrecuneusT1	Alzheimer's disease	rs2322599	A	G	A	G	0.0911	0.0128	9.78e-13	50.6544	0.0092535	0.3469	0.3469	FALSE	FALSE	0.00834435	9321	82771	30344	52427	0.133725
PrecuneusT1	Alzheimer's disease	rs2830500	C	A	C	A	0.07257	0.013	2.6e-08	31.1622	-0.00810174	0.6809	0.6809	FALSE	FALSE	0.00879981	9302	94437	59163	35274	0.178611
PrecuneusT1	Alzheimer's disease	rs3740688	T	G	T	G	0.0887	0.0123	5.46e-13	52.004	0.00619708	0.5427	0.5427	FALSE	FALSE	0.00801948	9296	82771	30344	52427	0.219834
PrecuneusT1	Alzheimer's disease	rs3752246	G	C	G	C	0.1363	0.0167	3.06e-16	66.613	-0.00967711	0.1899	0.1899	TRUE	FALSE	0.0105124	9377	82771	30344	52427	0.178644
PrecuneusT1	Alzheimer's disease	rs3851179	C	T	C	T	0.1304	0.0126	6.03e-25	107.106	-0.00890641	0.6292	0.6292	FALSE	FALSE	0.0082222	9377	82771	30344	52427	0.139357
PrecuneusT1	Alzheimer's disease	rs429358	C	T	C	T	1.2017	0.0189	1e-200	4042.67	-0.00519882	0.1551	0.1551	FALSE	FALSE	0.0110091	9377	63926	21982	41944	0.318382
PrecuneusT1	Alzheimer's disease	rs4844610	A	C	A	C	0.1569	0.0155	3.6e-24	102.467	0.00684509	0.172	0.172	FALSE	FALSE	0.0104844	9370	82771	30344	52427	0.256915
PrecuneusT1	Alzheimer's disease	rs593742	A	G	A	G	0.07257	0.0125	6.8e-09	33.705	-0.0086922	0.6799	0.6799	FALSE	FALSE	0.0087117	9295	82771	30344	52427	0.159198
PrecuneusT1	Alzheimer's disease	rs6024870	G	A	G	A	0.1229	0.0223	3.46e-08	30.3734	-0.0011906	0.9165	0.9165	FALSE	FALSE	0.0142175	9310	82771	30344	52427	0.466631
PrecuneusT1	Alzheimer's disease	rs6733839	T	C	T	C	0.1814	0.013	2.05e-44	194.71	0.00176301	0.3797	0.3797	FALSE	FALSE	0.008446	8874	82771	30344	52427	0.417326
PrecuneusT1	Alzheimer's disease	rs7185636	T	C	T	C	0.08338	0.0149	2.4e-08	31.3149	-0.00732783	0.836	0.836	FALSE	FALSE	0.0106047	9374	82771	30344	52427	0.244783
PrecuneusT1	Alzheimer's disease	rs7412	C	T	C	T	0.4673	0.0305	6.4e-53	234.743	0.0484753	0.93738	0.93738	FALSE	FALSE	0.0147849	9377	63926	21982	41944	0.000521423
PrecuneusT1	Alzheimer's disease	rs7920721	G	A	G	A	0.076961	0.0113	1.8e-11	46.3858	-0.00595642	0.3678	0.3678	FALSE	FALSE	0.00829088	9197	94437	59163	35274	0.236246
PrecuneusT1	Alzheimer's disease	rs7933202	A	C	A	C	0.113	0.0125	1.91e-19	81.7216	0.00248516	0.6064	0.6064	FALSE	FALSE	0.00817435	9333	82771	30344	52427	0.380557
PrecuneusT1	Alzheimer's disease	rs9271058	A	T	A	T	0.0978	0.0145	1.37e-11	45.4927	-0.000517604	0.2664	0.2664	TRUE	FALSE	0.00885345	9376	82771	30344	52427	0.47669
PrecuneusT1	Alzheimer's disease	rs9331896	C	T	C	T	0.1269	0.013	1.39e-22	95.2876	-0.00166902	0.5954	0.5954	FALSE	FALSE	0.00807073	9252	82771	30344	52427	0.418083
PrecuneusT1	Alzheimer's disease	rs9473117	C	A	C	A	0.0873	0.0135	1.16e-10	41.8178	-0.0142039	0.2555	0.2555	FALSE	FALSE	0.00897435	9233	82771	30344	52427	0.0567426
PrecuneusT2	Alzheimer's disease	rs10808026	C	A	C	A	0.1006	0.0157	1.3e-10	41.0579	0.0160323	0.7773	0.7773	FALSE	FALSE	0.00955934	9284	82771	30344	52427	0.0467577
PrecuneusT2	Alzheimer's disease	rs10933431	C	G	C	G	0.0939	0.0159	3.42e-09	34.8768	0.00334185	0.7714	0.7714	TRUE	FALSE	0.00941495	9377	82771	30344	52427	0.361313
PrecuneusT2	Alzheimer's disease	rs11218343	T	C	T	C	0.2203	0.0315	2.88e-12	48.9112	0.00705177	0.95726	0.95726	FALSE	FALSE	0.0200448	9373	82771	30344	52427	0.362494
PrecuneusT2	Alzheimer's disease	rs12539172	C	T	C	T	0.0823	0.0134	9.26e-10	37.7216	-0.0118883	0.6928	0.6928	FALSE	FALSE	0.00841968	9377	82771	30344	52427	0.0789798
PrecuneusT2	Alzheimer's disease	rs12881735	T	C	T	C	0.0861	0.0149	7.35e-09	33.3913	0.00653031	0.7803	0.7803	FALSE	FALSE	0.00915227	9335	82771	30344	52427	0.237762
PrecuneusT2	Alzheimer's disease	rs138190086	A	G	A	G	0.2787	0.0477	5.3e-09	34.1379	0.0372283	0.01093	0.01093	FALSE	FALSE	0.0297614	9358	94437	59163	35274	0.105487
PrecuneusT2	Alzheimer's disease	rs17125924	G	A	G	A	0.1279	0.0211	1.42e-09	36.7431	-0.00559086	0.07952	0.07952	FALSE	FALSE	0.0135376	9333	82771	30344	52427	0.339808
PrecuneusT2	Alzheimer's disease	rs2322599	A	G	A	G	0.0911	0.0128	9.78e-13	50.6544	-0.00086798	0.3469	0.3469	FALSE	FALSE	0.00810321	9316	82771	30344	52427	0.457349
PrecuneusT2	Alzheimer's disease	rs2830500	C	A	C	A	0.07257	0.013	2.6e-08	31.1622	0.00156253	0.6809	0.6809	FALSE	FALSE	0.00866903	9289	94437	59163	35274	0.428481
PrecuneusT2	Alzheimer's disease	rs3740688	T	G	T	G	0.0887	0.0123	5.46e-13	52.004	-0.00545408	0.5427	0.5427	FALSE	FALSE	0.00790565	9279	82771	30344	52427	0.24513
PrecuneusT2	Alzheimer's disease	rs3752246	G	C	G	C	0.1363	0.0167	3.06e-16	66.613	-0.0074836	0.1899	0.1899	TRUE	FALSE	0.0101909	9377	82771	30344	52427	0.23137
PrecuneusT2	Alzheimer's disease	rs3851179	C	T	C	T	0.1304	0.0126	6.03e-25	107.106	-0.0105443	0.6292	0.6292	FALSE	FALSE	0.00813358	9377	82771	30344	52427	0.0974207
PrecuneusT2	Alzheimer's disease	rs429358	C	T	C	T	1.2017	0.0189	1e-200	4042.67	0.00701122	0.1551	0.1551	FALSE	FALSE	0.0107044	9377	63926	21982	41944	0.256238
PrecuneusT2	Alzheimer's disease	rs4844610	A	C	A	C	0.1569	0.0155	3.6e-24	102.467	0.0058106	0.172	0.172	FALSE	FALSE	0.0101306	9370	82771	30344	52427	0.283129
PrecuneusT2	Alzheimer's disease	rs593742	A	G	A	G	0.07257	0.0125	6.8e-09	33.705	-0.0151492	0.6799	0.6799	FALSE	FALSE	0.00860175	9285	82771	30344	52427	0.0391039
PrecuneusT2	Alzheimer's disease	rs6024870	G	A	G	A	0.1229	0.0223	3.46e-08	30.3734	-0.00883383	0.9165	0.9165	FALSE	FALSE	0.0140422	9338	82771	30344	52427	0.264644
PrecuneusT2	Alzheimer's disease	rs6733839	T	C	T	C	0.1814	0.013	2.05e-44	194.71	-0.00638631	0.3797	0.3797	FALSE	FALSE	0.00825609	8812	82771	30344	52427	0.219605
PrecuneusT2	Alzheimer's disease	rs7185636	T	C	T	C	0.08338	0.0149	2.4e-08	31.3149	0.0107796	0.836	0.836	FALSE	FALSE	0.0104773	9372	82771	30344	52427	0.151774
PrecuneusT2	Alzheimer's disease	rs7412	C	T	C	T	0.4673	0.0305	6.4e-53	234.743	0.022844	0.93738	0.93738	FALSE	FALSE	0.0147084	9377	63926	21982	41944	0.0601967
PrecuneusT2	Alzheimer's disease	rs7920721	G	A	G	A	0.076961	0.0113	1.8e-11	46.3858	0.00537741	0.3678	0.3678	FALSE	FALSE	0.008154	9210	94437	59163	35274	0.254794
PrecuneusT2	Alzheimer's disease	rs7933202	A	C	A	C	0.113	0.0125	1.91e-19	81.7216	-0.00578516	0.6064	0.6064	FALSE	FALSE	0.00802649	9337	82771	30344	52427	0.235529
PrecuneusT2	Alzheimer's disease	rs9271058	A	T	A	T	0.0978	0.0145	1.37e-11	45.4927	0.00370321	0.2664	0.2664	TRUE	FALSE	0.00864768	9376	82771	30344	52427	0.334241
PrecuneusT2	Alzheimer's disease	rs9331896	C	T	C	T	0.1269	0.013	1.39e-22	95.2876	-0.0135562	0.5954	0.5954	FALSE	FALSE	0.007995	9270	82771	30344	52427	0.0449819
PrecuneusT2	Alzheimer's disease	rs9473117	C	A	C	A	0.0873	0.0135	1.16e-10	41.8178	-0.00306611	0.2555	0.2555	FALSE	FALSE	0.00888061	9201	82771	30344	52427	0.36495
Putamen	Alzheimer's disease	rs10808026	C	A	C	A	0.1006	0.0157	1.3e-10	41.0579	-0.0151046	0.7773	0.7773	FALSE	FALSE	0.00826208	27804	82771	30344	52427	0.0337607
Putamen	Alzheimer's disease	rs10933431	C	G	C	G	0.0939	0.0159	3.42e-09	34.8768	-0.00610118	0.7714	0.7714	TRUE	FALSE	0.00810051	28113	82771	30344	52427	0.22567
Putamen	Alzheimer's disease	rs11218343	T	C	T	C	0.2203	0.0315	2.88e-12	48.9112	0.0171151	0.95726	0.95726	FALSE	FALSE	0.0176024	28096	82771	30344	52427	0.165447
Putamen	Alzheimer's disease	rs12539172	C	T	C	T	0.0823	0.0134	9.26e-10	37.7216	-0.00960994	0.6928	0.6928	FALSE	FALSE	0.00721102	28113	82771	30344	52427	0.0913193
Putamen	Alzheimer's disease	rs12881735	T	C	T	C	0.0861	0.0149	7.35e-09	33.3913	8.17221e-05	0.7803	0.7803	FALSE	FALSE	0.00796297	27992	82771	30344	52427	0.495906
Putamen	Alzheimer's disease	rs138190086	A	G	A	G	0.2787	0.0477	5.3e-09	34.1379	-0.012297	0.01093	0.01093	FALSE	FALSE	0.0249302	28035	94437	59163	35274	0.310915
Putamen	Alzheimer's disease	rs17125924	G	A	G	A	0.1279	0.0211	1.42e-09	36.7431	-0.0139096	0.07952	0.07952	FALSE	FALSE	0.0117532	27983	82771	30344	52427	0.118311
Putamen	Alzheimer's disease	rs2322599	A	G	A	G	0.0911	0.0128	9.78e-13	50.6544	0.0067416	0.3469	0.3469	FALSE	FALSE	0.00698608	27935	82771	30344	52427	0.167271
Putamen	Alzheimer's disease	rs2830500	C	A	C	A	0.07257	0.013	2.6e-08	31.1622	-0.00235561	0.6809	0.6809	FALSE	FALSE	0.00746122	27858	94437	59163	35274	0.37611
Putamen	Alzheimer's disease	rs3740688	T	G	T	G	0.0887	0.0123	5.46e-13	52.004	-0.00227431	0.5427	0.5427	FALSE	FALSE	0.00679167	27867	82771	30344	52427	0.368863
Putamen	Alzheimer's disease	rs3752246	G	C	G	C	0.1363	0.0167	3.06e-16	66.613	-0.00265016	0.1899	0.1899	TRUE	FALSE	0.00879969	28113	82771	30344	52427	0.381644
Putamen	Alzheimer's disease	rs3851179	C	T	C	T	0.1304	0.0126	6.03e-25	107.106	-0.00512344	0.6292	0.6292	FALSE	FALSE	0.00697141	28113	82771	30344	52427	0.231194
Putamen	Alzheimer's disease	rs429358	C	T	C	T	1.2017	0.0189	1e-200	4042.67	-0.0188263	0.1551	0.1551	FALSE	FALSE	0.00940514	28113	63926	21982	41944	0.0226583
Putamen	Alzheimer's disease	rs4844610	A	C	A	C	0.1569	0.0155	3.6e-24	102.467	0.00654215	0.172	0.172	FALSE	FALSE	0.00877662	28097	82771	30344	52427	0.228013
Putamen	Alzheimer's disease	rs593742	A	G	A	G	0.07257	0.0125	6.8e-09	33.705	-0.0203509	0.6799	0.6799	FALSE	FALSE	0.00733966	27880	82771	30344	52427	0.00277943
Putamen	Alzheimer's disease	rs6024870	G	A	G	A	0.1229	0.0223	3.46e-08	30.3734	-0.00979141	0.9165	0.9165	FALSE	FALSE	0.011978	27946	82771	30344	52427	0.206836
Putamen	Alzheimer's disease	rs6733839	T	C	T	C	0.1814	0.013	2.05e-44	194.71	-0.00352702	0.3797	0.3797	FALSE	FALSE	0.00713525	26473	82771	30344	52427	0.310544
Putamen	Alzheimer's disease	rs7185636	T	C	T	C	0.08338	0.0149	2.4e-08	31.3149	-0.0119657	0.836	0.836	FALSE	FALSE	0.00895804	28103	82771	30344	52427	0.090816
Putamen	Alzheimer's disease	rs7412	C	T	C	T	0.4673	0.0305	6.4e-53	234.743	0.00478324	0.93738	0.93738	FALSE	FALSE	0.0125048	28113	63926	21982	41944	0.35104
Putamen	Alzheimer's disease	rs7920721	G	A	G	A	0.076961	0.0113	1.8e-11	46.3858	-0.00657578	0.3678	0.3678	FALSE	FALSE	0.00701546	27603	94437	59163	35274	0.174295
Putamen	Alzheimer's disease	rs7933202	A	C	A	C	0.113	0.0125	1.91e-19	81.7216	-0.00925573	0.6064	0.6064	FALSE	FALSE	0.00690305	27978	82771	30344	52427	0.08999
Putamen	Alzheimer's disease	rs9271058	A	T	A	T	0.0978	0.0145	1.37e-11	45.4927	0.00594683	0.2664	0.2664	TRUE	FALSE	0.0074766	28111	82771	30344	52427	0.213193
Putamen	Alzheimer's disease	rs9331896	C	T	C	T	0.1269	0.013	1.39e-22	95.2876	-0.00676378	0.5954	0.5954	FALSE	FALSE	0.00685045	27774	82771	30344	52427	0.161736
Putamen	Alzheimer's disease	rs9473117	C	A	C	A	0.0873	0.0135	1.16e-10	41.8178	-0.00530163	0.2555	0.2555	FALSE	FALSE	0.00761646	27631	82771	30344	52427	0.243191
Putamen T1	Alzheimer's disease	rs10808026	C	A	C	A	0.1006	0.0157	1.3e-10	41.0579	0.00366905	0.7773	0.7773	FALSE	FALSE	0.0137883	9269	82771	30344	52427	0.395082
Putamen T1	Alzheimer's disease	rs10933431	C	G	C	G	0.0939	0.0159	3.42e-09	34.8768	0.00206856	0.7714	0.7714	TRUE	FALSE	0.0136335	9376	82771	30344	52427	0.439702
Putamen T1	Alzheimer's disease	rs11218343	T	C	T	C	0.2203	0.0315	2.88e-12	48.9112	0.0463896	0.95726	0.95726	FALSE	FALSE	0.0306987	9369	82771	30344	52427	0.0653782
Putamen T1	Alzheimer's disease	rs12539172	C	T	C	T	0.0823	0.0134	9.26e-10	37.7216	0.000358468	0.6928	0.6928	FALSE	FALSE	0.0120245	9376	82771	30344	52427	0.488109
Putamen T1	Alzheimer's disease	rs12881735	T	C	T	C	0.0861	0.0149	7.35e-09	33.3913	-0.010911	0.7803	0.7803	FALSE	FALSE	0.0134333	9340	82771	30344	52427	0.208328
Putamen T1	Alzheimer's disease	rs138190086	A	G	A	G	0.2787	0.0477	5.3e-09	34.1379	-0.0319009	0.01093	0.01093	FALSE	FALSE	0.0404349	9349	94437	59163	35274	0.215072
Putamen T1	Alzheimer's disease	rs17125924	G	A	G	A	0.1279	0.0211	1.42e-09	36.7431	-0.0208535	0.07952	0.07952	FALSE	FALSE	0.020077	9337	82771	30344	52427	0.149478
Putamen T1	Alzheimer's disease	rs2322599	A	G	A	G	0.0911	0.0128	9.78e-13	50.6544	0.00723062	0.3469	0.3469	FALSE	FALSE	0.0117996	9320	82771	30344	52427	0.270009
Putamen T1	Alzheimer's disease	rs2830500	C	A	C	A	0.07257	0.013	2.6e-08	31.1622	0.000759258	0.6809	0.6809	FALSE	FALSE	0.0124538	9301	94437	59163	35274	0.475693
Putamen T1	Alzheimer's disease	rs3740688	T	G	T	G	0.0887	0.0123	5.46e-13	52.004	-0.00736867	0.5427	0.5427	FALSE	FALSE	0.0113467	9295	82771	30344	52427	0.258036
Putamen T1	Alzheimer's disease	rs3752246	G	C	G	C	0.1363	0.0167	3.06e-16	66.613	-0.00689083	0.1899	0.1899	TRUE	FALSE	0.01487	9376	82771	30344	52427	0.321537
Putamen T1	Alzheimer's disease	rs3851179	C	T	C	T	0.1304	0.0126	6.03e-25	107.106	-9.32506e-05	0.6292	0.6292	FALSE	FALSE	0.0116304	9376	82771	30344	52427	0.496801
Putamen T1	Alzheimer's disease	rs429358	C	T	C	T	1.2017	0.0189	1e-200	4042.67	-0.0123004	0.1551	0.1551	FALSE	FALSE	0.0155728	9376	63926	21982	41944	0.214804
Putamen T1	Alzheimer's disease	rs4844610	A	C	A	C	0.1569	0.0155	3.6e-24	102.467	-0.0135054	0.172	0.172	FALSE	FALSE	0.0148313	9369	82771	30344	52427	0.181252
Putamen T1	Alzheimer's disease	rs593742	A	G	A	G	0.07257	0.0125	6.8e-09	33.705	-0.0202467	0.6799	0.6799	FALSE	FALSE	0.0123042	9294	82771	30344	52427	0.0499323
Putamen T1	Alzheimer's disease	rs6024870	G	A	G	A	0.1229	0.0223	3.46e-08	30.3734	0.0206125	0.9165	0.9165	FALSE	FALSE	0.0201265	9309	82771	30344	52427	0.152883
Putamen T1	Alzheimer's disease	rs6733839	T	C	T	C	0.1814	0.013	2.05e-44	194.71	0.0133473	0.3797	0.3797	FALSE	FALSE	0.0119801	8873	82771	30344	52427	0.132614
Putamen T1	Alzheimer's disease	rs7185636	T	C	T	C	0.08338	0.0149	2.4e-08	31.3149	-0.00205376	0.836	0.836	FALSE	FALSE	0.0150071	9373	82771	30344	52427	0.445574
Putamen T1	Alzheimer's disease	rs7412	C	T	C	T	0.4673	0.0305	6.4e-53	234.743	-0.0242608	0.93738	0.93738	FALSE	FALSE	0.0209263	9376	63926	21982	41944	0.123158
Putamen T1	Alzheimer's disease	rs7920721	G	A	G	A	0.076961	0.0113	1.8e-11	46.3858	-0.00837794	0.3678	0.3678	FALSE	FALSE	0.0116963	9196	94437	59163	35274	0.236906
Putamen T1	Alzheimer's disease	rs7933202	A	C	A	C	0.113	0.0125	1.91e-19	81.7216	-0.00662538	0.6064	0.6064	FALSE	FALSE	0.0115745	9332	82771	30344	52427	0.283522
Putamen T1	Alzheimer's disease	rs9271058	A	T	A	T	0.0978	0.0145	1.37e-11	45.4927	-0.00373698	0.2664	0.2664	TRUE	FALSE	0.0125261	9375	82771	30344	52427	0.382723
Putamen T1	Alzheimer's disease	rs9331896	C	T	C	T	0.1269	0.013	1.39e-22	95.2876	0.0098272	0.5954	0.5954	FALSE	FALSE	0.0114273	9251	82771	30344	52427	0.194901
Putamen T1	Alzheimer's disease	rs9473117	C	A	C	A	0.0873	0.0135	1.16e-10	41.8178	-0.00235808	0.2555	0.2555	FALSE	FALSE	0.0126984	9232	82771	30344	52427	0.42634
Putamen T2	Alzheimer's disease	rs10808026	C	A	C	A	0.1006	0.0157	1.3e-10	41.0579	-0.02367	0.7773	0.7773	FALSE	FALSE	0.0145061	9281	82771	30344	52427	0.0513687
Putamen T2	Alzheimer's disease	rs10933431	C	G	C	G	0.0939	0.0159	3.42e-09	34.8768	-0.0178253	0.7714	0.7714	TRUE	FALSE	0.0142785	9374	82771	30344	52427	0.105942
Putamen T2	Alzheimer's disease	rs11218343	T	C	T	C	0.2203	0.0315	2.88e-12	48.9112	0.000355969	0.95726	0.95726	FALSE	FALSE	0.0303991	9370	82771	30344	52427	0.495329
Putamen T2	Alzheimer's disease	rs12539172	C	T	C	T	0.0823	0.0134	9.26e-10	37.7216	-0.0122525	0.6928	0.6928	FALSE	FALSE	0.0127706	9374	82771	30344	52427	0.168673
Putamen T2	Alzheimer's disease	rs12881735	T	C	T	C	0.0861	0.0149	7.35e-09	33.3913	0.013299	0.7803	0.7803	FALSE	FALSE	0.0138763	9332	82771	30344	52427	0.168931
Putamen T2	Alzheimer's disease	rs138190086	A	G	A	G	0.2787	0.0477	5.3e-09	34.1379	0.0426726	0.01093	0.01093	FALSE	FALSE	0.0451346	9355	94437	59163	35274	0.172215
Putamen T2	Alzheimer's disease	rs17125924	G	A	G	A	0.1279	0.0211	1.42e-09	36.7431	-0.011624	0.07952	0.07952	FALSE	FALSE	0.020569	9330	82771	30344	52427	0.285994
Putamen T2	Alzheimer's disease	rs2322599	A	G	A	G	0.0911	0.0128	9.78e-13	50.6544	-0.0128468	0.3469	0.3469	FALSE	FALSE	0.0122971	9313	82771	30344	52427	0.14808
Putamen T2	Alzheimer's disease	rs2830500	C	A	C	A	0.07257	0.013	2.6e-08	31.1622	-0.0142208	0.6809	0.6809	FALSE	FALSE	0.0131492	9286	94437	59163	35274	0.139738
Putamen T2	Alzheimer's disease	rs3740688	T	G	T	G	0.0887	0.0123	5.46e-13	52.004	-0.002164	0.5427	0.5427	FALSE	FALSE	0.0119886	9276	82771	30344	52427	0.428378
Putamen T2	Alzheimer's disease	rs3752246	G	C	G	C	0.1363	0.0167	3.06e-16	66.613	-0.00620663	0.1899	0.1899	TRUE	FALSE	0.0154609	9374	82771	30344	52427	0.344048
Putamen T2	Alzheimer's disease	rs3851179	C	T	C	T	0.1304	0.0126	6.03e-25	107.106	-0.0199774	0.6292	0.6292	FALSE	FALSE	0.0123355	9374	82771	30344	52427	0.0526696
Putamen T2	Alzheimer's disease	rs429358	C	T	C	T	1.2017	0.0189	1e-200	4042.67	-0.0240139	0.1551	0.1551	FALSE	FALSE	0.0162281	9374	63926	21982	41944	0.0694676
Putamen T2	Alzheimer's disease	rs4844610	A	C	A	C	0.1569	0.0155	3.6e-24	102.467	0.0268625	0.172	0.172	FALSE	FALSE	0.0153648	9367	82771	30344	52427	0.040205
Putamen T2	Alzheimer's disease	rs593742	A	G	A	G	0.07257	0.0125	6.8e-09	33.705	-0.0250345	0.6799	0.6799	FALSE	FALSE	0.0130246	9282	82771	30344	52427	0.0272973
Putamen T2	Alzheimer's disease	rs6024870	G	A	G	A	0.1229	0.0223	3.46e-08	30.3734	-0.0435761	0.9165	0.9165	FALSE	FALSE	0.0212609	9335	82771	30344	52427	0.0202023
Putamen T2	Alzheimer's disease	rs6733839	T	C	T	C	0.1814	0.013	2.05e-44	194.71	-0.00679538	0.3797	0.3797	FALSE	FALSE	0.0125294	8809	82771	30344	52427	0.293788
Putamen T2	Alzheimer's disease	rs7185636	T	C	T	C	0.08338	0.0149	2.4e-08	31.3149	0.00300187	0.836	0.836	FALSE	FALSE	0.015893	9369	82771	30344	52427	0.425093
Putamen T2	Alzheimer's disease	rs7412	C	T	C	T	0.4673	0.0305	6.4e-53	234.743	0.0101558	0.93738	0.93738	FALSE	FALSE	0.0223179	9374	63926	21982	41944	0.324536
Putamen T2	Alzheimer's disease	rs7920721	G	A	G	A	0.076961	0.0113	1.8e-11	46.3858	-0.00624915	0.3678	0.3678	FALSE	FALSE	0.0123657	9207	94437	59163	35274	0.306652
Putamen T2	Alzheimer's disease	rs7933202	A	C	A	C	0.113	0.0125	1.91e-19	81.7216	-0.00202495	0.6064	0.6064	FALSE	FALSE	0.0121768	9334	82771	30344	52427	0.433962
Putamen T2	Alzheimer's disease	rs9271058	A	T	A	T	0.0978	0.0145	1.37e-11	45.4927	0.00120199	0.2664	0.2664	TRUE	FALSE	0.0131183	9373	82771	30344	52427	0.463497
Putamen T2	Alzheimer's disease	rs9331896	C	T	C	T	0.1269	0.013	1.39e-22	95.2876	-0.0221372	0.5954	0.5954	FALSE	FALSE	0.0121181	9267	82771	30344	52427	0.0338664
Putamen T2	Alzheimer's disease	rs9473117	C	A	C	A	0.0873	0.0135	1.16e-10	41.8178	-0.0223995	0.2555	0.2555	FALSE	FALSE	0.0135019	9198	82771	30344	52427	0.0485595
Putamen T3	Alzheimer's disease	rs10808026	C	A	C	A	0.1006	0.0157	1.3e-10	41.0579	-0.026329	0.7773	0.7773	FALSE	FALSE	0.0153145	9254	82771	30344	52427	0.0427866
Putamen T3	Alzheimer's disease	rs10933431	C	G	C	G	0.0939	0.0159	3.42e-09	34.8768	-0.00425201	0.7714	0.7714	TRUE	FALSE	0.0148426	9363	82771	30344	52427	0.387258
Putamen T3	Alzheimer's disease	rs11218343	T	C	T	C	0.2203	0.0315	2.88e-12	48.9112	0.0102853	0.95726	0.95726	FALSE	FALSE	0.0318429	9357	82771	30344	52427	0.373348
Putamen T3	Alzheimer's disease	rs12539172	C	T	C	T	0.0823	0.0134	9.26e-10	37.7216	-0.017785	0.6928	0.6928	FALSE	FALSE	0.013277	9363	82771	30344	52427	0.090197
Putamen T3	Alzheimer's disease	rs12881735	T	C	T	C	0.0861	0.0149	7.35e-09	33.3913	-0.00384552	0.7803	0.7803	FALSE	FALSE	0.0147274	9320	82771	30344	52427	0.397003
Putamen T3	Alzheimer's disease	rs138190086	A	G	A	G	0.2787	0.0477	5.3e-09	34.1379	-0.0409206	0.01093	0.01093	FALSE	FALSE	0.0462443	9331	94437	59163	35274	0.188111
Putamen T3	Alzheimer's disease	rs17125924	G	A	G	A	0.1279	0.0211	1.42e-09	36.7431	-0.0150441	0.07952	0.07952	FALSE	FALSE	0.0213847	9316	82771	30344	52427	0.240874
Putamen T3	Alzheimer's disease	rs2322599	A	G	A	G	0.0911	0.0128	9.78e-13	50.6544	0.0261902	0.3469	0.3469	FALSE	FALSE	0.0127788	9302	82771	30344	52427	0.0202069
Putamen T3	Alzheimer's disease	rs2830500	C	A	C	A	0.07257	0.013	2.6e-08	31.1622	0.00682399	0.6809	0.6809	FALSE	FALSE	0.0137889	9271	94437	59163	35274	0.310339
Putamen T3	Alzheimer's disease	rs3740688	T	G	T	G	0.0887	0.0123	5.46e-13	52.004	-0.00138663	0.5427	0.5427	FALSE	FALSE	0.0125178	9296	82771	30344	52427	0.455898
Putamen T3	Alzheimer's disease	rs3752246	G	C	G	C	0.1363	0.0167	3.06e-16	66.613	0.00774352	0.1899	0.1899	TRUE	FALSE	0.0161165	9363	82771	30344	52427	0.315446
Putamen T3	Alzheimer's disease	rs3851179	C	T	C	T	0.1304	0.0126	6.03e-25	107.106	0.00203789	0.6292	0.6292	FALSE	FALSE	0.0128288	9363	82771	30344	52427	0.436892
Putamen T3	Alzheimer's disease	rs429358	C	T	C	T	1.2017	0.0189	1e-200	4042.67	-0.0224091	0.1551	0.1551	FALSE	FALSE	0.0179227	9363	63926	21982	41944	0.105591
Putamen T3	Alzheimer's disease	rs4844610	A	C	A	C	0.1569	0.0155	3.6e-24	102.467	0.00729862	0.172	0.172	FALSE	FALSE	0.0161184	9361	82771	30344	52427	0.325342
Putamen T3	Alzheimer's disease	rs593742	A	G	A	G	0.07257	0.0125	6.8e-09	33.705	-0.0177334	0.6799	0.6799	FALSE	FALSE	0.0134048	9304	82771	30344	52427	0.0929312
Putamen T3	Alzheimer's disease	rs6024870	G	A	G	A	0.1229	0.0223	3.46e-08	30.3734	-0.00784207	0.9165	0.9165	FALSE	FALSE	0.0218246	9302	82771	30344	52427	0.359677
Putamen T3	Alzheimer's disease	rs6733839	T	C	T	C	0.1814	0.013	2.05e-44	194.71	-0.0196411	0.3797	0.3797	FALSE	FALSE	0.0131674	8791	82771	30344	52427	0.0678965
Putamen T3	Alzheimer's disease	rs7185636	T	C	T	C	0.08338	0.0149	2.4e-08	31.3149	-0.0328802	0.836	0.836	FALSE	FALSE	0.0163696	9361	82771	30344	52427	0.0222888
Putamen T3	Alzheimer's disease	rs7412	C	T	C	T	0.4673	0.0305	6.4e-53	234.743	0.0272934	0.93738	0.93738	FALSE	FALSE	0.0227528	9363	63926	21982	41944	0.115155
Putamen T3	Alzheimer's disease	rs7920721	G	A	G	A	0.076961	0.0113	1.8e-11	46.3858	-0.00580221	0.3678	0.3678	FALSE	FALSE	0.0129717	9200	94437	59163	35274	0.32733
Putamen T3	Alzheimer's disease	rs7933202	A	C	A	C	0.113	0.0125	1.91e-19	81.7216	-0.0217997	0.6064	0.6064	FALSE	FALSE	0.0126965	9312	82771	30344	52427	0.0429909
Putamen T3	Alzheimer's disease	rs9271058	A	T	A	T	0.0978	0.0145	1.37e-11	45.4927	0.0209175	0.2664	0.2664	TRUE	FALSE	0.0138271	9363	82771	30344	52427	0.0651665
Putamen T3	Alzheimer's disease	rs9331896	C	T	C	T	0.1269	0.013	1.39e-22	95.2876	-0.00898403	0.5954	0.5954	FALSE	FALSE	0.0126066	9256	82771	30344	52427	0.238032
Putamen T3	Alzheimer's disease	rs9473117	C	A	C	A	0.0873	0.0135	1.16e-10	41.8178	0.00868237	0.2555	0.2555	FALSE	FALSE	0.0140116	9201	82771	30344	52427	0.267743
Rostral anterior cingulate	Alzheimer's disease	rs10808026	C	A	C	A	0.1006	0.0157	1.3e-10	41.0579	0.0032335	0.7773	0.7773	FALSE	FALSE	0.00896782	27812	82771	30344	52427	0.359212
Rostral anterior cingulate	Alzheimer's disease	rs10933431	C	G	C	G	0.0939	0.0159	3.42e-09	34.8768	-0.00409829	0.7714	0.7714	TRUE	FALSE	0.00879937	28122	82771	30344	52427	0.320698
Rostral anterior cingulate	Alzheimer's disease	rs11218343	T	C	T	C	0.2203	0.0315	2.88e-12	48.9112	0.0158425	0.95726	0.95726	FALSE	FALSE	0.0191266	28105	82771	30344	52427	0.203751
Rostral anterior cingulate	Alzheimer's disease	rs12539172	C	T	C	T	0.0823	0.0134	9.26e-10	37.7216	-0.00230455	0.6928	0.6928	FALSE	FALSE	0.00783214	28122	82771	30344	52427	0.384286
Rostral anterior cingulate	Alzheimer's disease	rs12881735	T	C	T	C	0.0861	0.0149	7.35e-09	33.3913	0.0205336	0.7803	0.7803	FALSE	FALSE	0.0086494	28001	82771	30344	52427	0.00879849
Rostral anterior cingulate	Alzheimer's disease	rs138190086	A	G	A	G	0.2787	0.0477	5.3e-09	34.1379	-0.000923831	0.01093	0.01093	FALSE	FALSE	0.0270992	28044	94437	59163	35274	0.486402
Rostral anterior cingulate	Alzheimer's disease	rs17125924	G	A	G	A	0.1279	0.0211	1.42e-09	36.7431	0.00387958	0.07952	0.07952	FALSE	FALSE	0.0127558	27992	82771	30344	52427	0.38051
Rostral anterior cingulate	Alzheimer's disease	rs2322599	A	G	A	G	0.0911	0.0128	9.78e-13	50.6544	-0.0093663	0.3469	0.3469	FALSE	FALSE	0.00759379	27944	82771	30344	52427	0.10871
Rostral anterior cingulate	Alzheimer's disease	rs2830500	C	A	C	A	0.07257	0.013	2.6e-08	31.1622	-0.00443876	0.6809	0.6809	FALSE	FALSE	0.00810473	27867	94437	59163	35274	0.291957
Rostral anterior cingulate	Alzheimer's disease	rs3740688	T	G	T	G	0.0887	0.0123	5.46e-13	52.004	0.00160808	0.5427	0.5427	FALSE	FALSE	0.00737746	27876	82771	30344	52427	0.413726
Rostral anterior cingulate	Alzheimer's disease	rs3752246	G	C	G	C	0.1363	0.0167	3.06e-16	66.613	-0.020815	0.1899	0.1899	TRUE	FALSE	0.0095573	28122	82771	30344	52427	0.014706
Rostral anterior cingulate	Alzheimer's disease	rs3851179	C	T	C	T	0.1304	0.0126	6.03e-25	107.106	0.0117657	0.6292	0.6292	FALSE	FALSE	0.007572	28122	82771	30344	52427	0.0601107
Rostral anterior cingulate	Alzheimer's disease	rs429358	C	T	C	T	1.2017	0.0189	1e-200	4042.67	-0.00590678	0.1551	0.1551	FALSE	FALSE	0.0102182	28122	63926	21982	41944	0.281611
Rostral anterior cingulate	Alzheimer's disease	rs4844610	A	C	A	C	0.1569	0.0155	3.6e-24	102.467	-0.000951783	0.172	0.172	FALSE	FALSE	0.00953282	28106	82771	30344	52427	0.460235
Rostral anterior cingulate	Alzheimer's disease	rs593742	A	G	A	G	0.07257	0.0125	6.8e-09	33.705	0.0016196	0.6799	0.6799	FALSE	FALSE	0.00797519	27889	82771	30344	52427	0.419536
Rostral anterior cingulate	Alzheimer's disease	rs6024870	G	A	G	A	0.1229	0.0223	3.46e-08	30.3734	-0.0119343	0.9165	0.9165	FALSE	FALSE	0.0130145	27955	82771	30344	52427	0.179571
Rostral anterior cingulate	Alzheimer's disease	rs6733839	T	C	T	C	0.1814	0.013	2.05e-44	194.71	-0.00100462	0.3797	0.3797	FALSE	FALSE	0.0077484	26481	82771	30344	52427	0.44842
Rostral anterior cingulate	Alzheimer's disease	rs7185636	T	C	T	C	0.08338	0.0149	2.4e-08	31.3149	-0.000921429	0.836	0.836	FALSE	FALSE	0.00973165	28112	82771	30344	52427	0.462283
Rostral anterior cingulate	Alzheimer's disease	rs7412	C	T	C	T	0.4673	0.0305	6.4e-53	234.743	-0.0326296	0.93738	0.93738	FALSE	FALSE	0.0135767	28122	63926	21982	41944	0.00812276
Rostral anterior cingulate	Alzheimer's disease	rs7920721	G	A	G	A	0.076961	0.0113	1.8e-11	46.3858	-0.00326014	0.3678	0.3678	FALSE	FALSE	0.00763251	27612	94437	59163	35274	0.334639
Rostral anterior cingulate	Alzheimer's disease	rs7933202	A	C	A	C	0.113	0.0125	1.91e-19	81.7216	-0.0151266	0.6064	0.6064	FALSE	FALSE	0.00749935	27987	82771	30344	52427	0.0218451
Rostral anterior cingulate	Alzheimer's disease	rs9271058	A	T	A	T	0.0978	0.0145	1.37e-11	45.4927	-0.00819868	0.2664	0.2664	TRUE	FALSE	0.00811951	28120	82771	30344	52427	0.156307
Rostral anterior cingulate	Alzheimer's disease	rs9331896	C	T	C	T	0.1269	0.013	1.39e-22	95.2876	0.00835452	0.5954	0.5954	FALSE	FALSE	0.00743624	27783	82771	30344	52427	0.130615
Rostral anterior cingulate	Alzheimer's disease	rs9473117	C	A	C	A	0.0873	0.0135	1.16e-10	41.8178	-0.00701532	0.2555	0.2555	FALSE	FALSE	0.00827599	27639	82771	30344	52427	0.198311
Rostral anterior cingulate T1	Alzheimer's disease	rs10808026	C	A	C	A	0.1006	0.0157	1.3e-10	41.0579	-0.00213796	0.7773	0.7773	FALSE	FALSE	0.0156641	9267	82771	30344	52427	0.445718
Rostral anterior cingulate T1	Alzheimer's disease	rs10933431	C	G	C	G	0.0939	0.0159	3.42e-09	34.8768	-0.013592	0.7714	0.7714	TRUE	FALSE	0.015488	9374	82771	30344	52427	0.190087
Rostral anterior cingulate T1	Alzheimer's disease	rs11218343	T	C	T	C	0.2203	0.0315	2.88e-12	48.9112	-0.0182323	0.95726	0.95726	FALSE	FALSE	0.0348805	9367	82771	30344	52427	0.300589
Rostral anterior cingulate T1	Alzheimer's disease	rs12539172	C	T	C	T	0.0823	0.0134	9.26e-10	37.7216	-0.000336454	0.6928	0.6928	FALSE	FALSE	0.0136562	9374	82771	30344	52427	0.490172
Rostral anterior cingulate T1	Alzheimer's disease	rs12881735	T	C	T	C	0.0861	0.0149	7.35e-09	33.3913	0.0192656	0.7803	0.7803	FALSE	FALSE	0.0152519	9338	82771	30344	52427	0.103266
Rostral anterior cingulate T1	Alzheimer's disease	rs138190086	A	G	A	G	0.2787	0.0477	5.3e-09	34.1379	0.00814138	0.01093	0.01093	FALSE	FALSE	0.0458777	9347	94437	59163	35274	0.429574
Rostral anterior cingulate T1	Alzheimer's disease	rs17125924	G	A	G	A	0.1279	0.0211	1.42e-09	36.7431	-0.0168597	0.07952	0.07952	FALSE	FALSE	0.0227934	9335	82771	30344	52427	0.229749
Rostral anterior cingulate T1	Alzheimer's disease	rs2322599	A	G	A	G	0.0911	0.0128	9.78e-13	50.6544	-0.0113748	0.3469	0.3469	FALSE	FALSE	0.0134186	9318	82771	30344	52427	0.198306
Rostral anterior cingulate T1	Alzheimer's disease	rs2830500	C	A	C	A	0.07257	0.013	2.6e-08	31.1622	-0.00745545	0.6809	0.6809	FALSE	FALSE	0.0141323	9299	94437	59163	35274	0.298907
Rostral anterior cingulate T1	Alzheimer's disease	rs3740688	T	G	T	G	0.0887	0.0123	5.46e-13	52.004	0.00492186	0.5427	0.5427	FALSE	FALSE	0.0128688	9293	82771	30344	52427	0.351058
Rostral anterior cingulate T1	Alzheimer's disease	rs3752246	G	C	G	C	0.1363	0.0167	3.06e-16	66.613	-0.0265721	0.1899	0.1899	TRUE	FALSE	0.0168867	9374	82771	30344	52427	0.0577952
Rostral anterior cingulate T1	Alzheimer's disease	rs3851179	C	T	C	T	0.1304	0.0126	6.03e-25	107.106	0.00706341	0.6292	0.6292	FALSE	FALSE	0.0132104	9374	82771	30344	52427	0.296433
Rostral anterior cingulate T1	Alzheimer's disease	rs429358	C	T	C	T	1.2017	0.0189	1e-200	4042.67	-0.0182104	0.1551	0.1551	FALSE	FALSE	0.0176852	9374	63926	21982	41944	0.151576
Rostral anterior cingulate T1	Alzheimer's disease	rs4844610	A	C	A	C	0.1569	0.0155	3.6e-24	102.467	-0.00168238	0.172	0.172	FALSE	FALSE	0.0168461	9367	82771	30344	52427	0.460225
Rostral anterior cingulate T1	Alzheimer's disease	rs593742	A	G	A	G	0.07257	0.0125	6.8e-09	33.705	-0.00851615	0.6799	0.6799	FALSE	FALSE	0.0139961	9292	82771	30344	52427	0.271439
Rostral anterior cingulate T1	Alzheimer's disease	rs6024870	G	A	G	A	0.1229	0.0223	3.46e-08	30.3734	-0.0242672	0.9165	0.9165	FALSE	FALSE	0.0228609	9307	82771	30344	52427	0.144228
Rostral anterior cingulate T1	Alzheimer's disease	rs6733839	T	C	T	C	0.1814	0.013	2.05e-44	194.71	-0.010063	0.3797	0.3797	FALSE	FALSE	0.0135758	8871	82771	30344	52427	0.229271
Rostral anterior cingulate T1	Alzheimer's disease	rs7185636	T	C	T	C	0.08338	0.0149	2.4e-08	31.3149	0.0139296	0.836	0.836	FALSE	FALSE	0.0170385	9371	82771	30344	52427	0.20681
Rostral anterior cingulate T1	Alzheimer's disease	rs7412	C	T	C	T	0.4673	0.0305	6.4e-53	234.743	-0.0217279	0.93738	0.93738	FALSE	FALSE	0.0237634	9374	63926	21982	41944	0.180268
Rostral anterior cingulate T1	Alzheimer's disease	rs7920721	G	A	G	A	0.076961	0.0113	1.8e-11	46.3858	-0.0058345	0.3678	0.3678	FALSE	FALSE	0.013298	9194	94437	59163	35274	0.330421
Rostral anterior cingulate T1	Alzheimer's disease	rs7933202	A	C	A	C	0.113	0.0125	1.91e-19	81.7216	-0.0167184	0.6064	0.6064	FALSE	FALSE	0.0131387	9330	82771	30344	52427	0.101606
Rostral anterior cingulate T1	Alzheimer's disease	rs9271058	A	T	A	T	0.0978	0.0145	1.37e-11	45.4927	-0.0158984	0.2664	0.2664	TRUE	FALSE	0.0142225	9373	82771	30344	52427	0.131818
Rostral anterior cingulate T1	Alzheimer's disease	rs9331896	C	T	C	T	0.1269	0.013	1.39e-22	95.2876	0.0140162	0.5954	0.5954	FALSE	FALSE	0.0129482	9249	82771	30344	52427	0.139519
Rostral anterior cingulate T1	Alzheimer's disease	rs9473117	C	A	C	A	0.0873	0.0135	1.16e-10	41.8178	-0.0182798	0.2555	0.2555	FALSE	FALSE	0.0144143	9230	82771	30344	52427	0.102368
Rostral anterior cingulate T2	Alzheimer's disease	rs10808026	C	A	C	A	0.1006	0.0157	1.3e-10	41.0579	0.0223968	0.7773	0.7773	FALSE	FALSE	0.0155262	9282	82771	30344	52427	0.074578
Rostral anterior cingulate T2	Alzheimer's disease	rs10933431	C	G	C	G	0.0939	0.0159	3.42e-09	34.8768	0.0189227	0.7714	0.7714	TRUE	FALSE	0.0152837	9375	82771	30344	52427	0.10784
Rostral anterior cingulate T2	Alzheimer's disease	rs11218343	T	C	T	C	0.2203	0.0315	2.88e-12	48.9112	-0.00351525	0.95726	0.95726	FALSE	FALSE	0.0325495	9371	82771	30344	52427	0.456999
Rostral anterior cingulate T2	Alzheimer's disease	rs12539172	C	T	C	T	0.0823	0.0134	9.26e-10	37.7216	0.0110571	0.6928	0.6928	FALSE	FALSE	0.0136707	9375	82771	30344	52427	0.209309
Rostral anterior cingulate T2	Alzheimer's disease	rs12881735	T	C	T	C	0.0861	0.0149	7.35e-09	33.3913	0.0182423	0.7803	0.7803	FALSE	FALSE	0.0148458	9333	82771	30344	52427	0.109576
Rostral anterior cingulate T2	Alzheimer's disease	rs138190086	A	G	A	G	0.2787	0.0477	5.3e-09	34.1379	-0.0609027	0.01093	0.01093	FALSE	FALSE	0.0483049	9356	94437	59163	35274	0.103691
Rostral anterior cingulate T2	Alzheimer's disease	rs17125924	G	A	G	A	0.1279	0.0211	1.42e-09	36.7431	0.0163292	0.07952	0.07952	FALSE	FALSE	0.0219962	9331	82771	30344	52427	0.228933
Rostral anterior cingulate T2	Alzheimer's disease	rs2322599	A	G	A	G	0.0911	0.0128	9.78e-13	50.6544	0.00543701	0.3469	0.3469	FALSE	FALSE	0.0131649	9314	82771	30344	52427	0.339806
Rostral anterior cingulate T2	Alzheimer's disease	rs2830500	C	A	C	A	0.07257	0.013	2.6e-08	31.1622	0.0144963	0.6809	0.6809	FALSE	FALSE	0.0140841	9287	94437	59163	35274	0.151677
Rostral anterior cingulate T2	Alzheimer's disease	rs3740688	T	G	T	G	0.0887	0.0123	5.46e-13	52.004	-0.010807	0.5427	0.5427	FALSE	FALSE	0.0128435	9277	82771	30344	52427	0.200052
Rostral anterior cingulate T2	Alzheimer's disease	rs3752246	G	C	G	C	0.1363	0.0167	3.06e-16	66.613	-0.0218592	0.1899	0.1899	TRUE	FALSE	0.0165448	9375	82771	30344	52427	0.0932145
Rostral anterior cingulate T2	Alzheimer's disease	rs3851179	C	T	C	T	0.1304	0.0126	6.03e-25	107.106	0.0207929	0.6292	0.6292	FALSE	FALSE	0.0132033	9375	82771	30344	52427	0.0576486
Rostral anterior cingulate T2	Alzheimer's disease	rs429358	C	T	C	T	1.2017	0.0189	1e-200	4042.67	0.00421864	0.1551	0.1551	FALSE	FALSE	0.0173781	9375	63926	21982	41944	0.404097
Rostral anterior cingulate T2	Alzheimer's disease	rs4844610	A	C	A	C	0.1569	0.0155	3.6e-24	102.467	-0.00306244	0.172	0.172	FALSE	FALSE	0.0164524	9368	82771	30344	52427	0.426168
Rostral anterior cingulate T2	Alzheimer's disease	rs593742	A	G	A	G	0.07257	0.0125	6.8e-09	33.705	0.00328795	0.6799	0.6799	FALSE	FALSE	0.0139321	9283	82771	30344	52427	0.406717
Rostral anterior cingulate T2	Alzheimer's disease	rs6024870	G	A	G	A	0.1229	0.0223	3.46e-08	30.3734	0.0156247	0.9165	0.9165	FALSE	FALSE	0.0227749	9336	82771	30344	52427	0.246342
Rostral anterior cingulate T2	Alzheimer's disease	rs6733839	T	C	T	C	0.1814	0.013	2.05e-44	194.71	-0.00580916	0.3797	0.3797	FALSE	FALSE	0.0134619	8810	82771	30344	52427	0.333043
Rostral anterior cingulate T2	Alzheimer's disease	rs7185636	T	C	T	C	0.08338	0.0149	2.4e-08	31.3149	-0.0143752	0.836	0.836	FALSE	FALSE	0.0170081	9370	82771	30344	52427	0.199
Rostral anterior cingulate T2	Alzheimer's disease	rs7412	C	T	C	T	0.4673	0.0305	6.4e-53	234.743	-0.0597943	0.93738	0.93738	FALSE	FALSE	0.0238725	9375	63926	21982	41944	0.0061271
Rostral anterior cingulate T2	Alzheimer's disease	rs7920721	G	A	G	A	0.076961	0.0113	1.8e-11	46.3858	0.0177951	0.3678	0.3678	FALSE	FALSE	0.013282	9208	94437	59163	35274	0.0901571
Rostral anterior cingulate T2	Alzheimer's disease	rs7933202	A	C	A	C	0.113	0.0125	1.91e-19	81.7216	-0.0166845	0.6064	0.6064	FALSE	FALSE	0.0130293	9335	82771	30344	52427	0.100178
Rostral anterior cingulate T2	Alzheimer's disease	rs9271058	A	T	A	T	0.0978	0.0145	1.37e-11	45.4927	-0.0115721	0.2664	0.2664	TRUE	FALSE	0.0140386	9374	82771	30344	52427	0.204882
Rostral anterior cingulate T2	Alzheimer's disease	rs9331896	C	T	C	T	0.1269	0.013	1.39e-22	95.2876	0.00193594	0.5954	0.5954	FALSE	FALSE	0.0129906	9268	82771	30344	52427	0.440767
Rostral anterior cingulate T2	Alzheimer's disease	rs9473117	C	A	C	A	0.0873	0.0135	1.16e-10	41.8178	-0.00554055	0.2555	0.2555	FALSE	FALSE	0.0144323	9199	82771	30344	52427	0.350527
Rostral anterior cingulate T3	Alzheimer's disease	rs10808026	C	A	C	A	0.1006	0.0157	1.3e-10	41.0579	-0.00969627	0.7773	0.7773	FALSE	FALSE	0.0156133	9263	82771	30344	52427	0.267291
Rostral anterior cingulate T3	Alzheimer's disease	rs10933431	C	G	C	G	0.0939	0.0159	3.42e-09	34.8768	-0.0171194	0.7714	0.7714	TRUE	FALSE	0.0151599	9373	82771	30344	52427	0.129395
Rostral anterior cingulate T3	Alzheimer's disease	rs11218343	T	C	T	C	0.2203	0.0315	2.88e-12	48.9112	0.062393	0.95726	0.95726	FALSE	FALSE	0.0325378	9367	82771	30344	52427	0.0275837
Rostral anterior cingulate T3	Alzheimer's disease	rs12539172	C	T	C	T	0.0823	0.0134	9.26e-10	37.7216	-0.0136945	0.6928	0.6928	FALSE	FALSE	0.0135596	9373	82771	30344	52427	0.156261
Rostral anterior cingulate T3	Alzheimer's disease	rs12881735	T	C	T	C	0.0861	0.0149	7.35e-09	33.3913	0.0247047	0.7803	0.7803	FALSE	FALSE	0.0150544	9330	82771	30344	52427	0.0503952
Rostral anterior cingulate T3	Alzheimer's disease	rs138190086	A	G	A	G	0.2787	0.0477	5.3e-09	34.1379	0.0476159	0.01093	0.01093	FALSE	FALSE	0.0474012	9341	94437	59163	35274	0.157562
Rostral anterior cingulate T3	Alzheimer's disease	rs17125924	G	A	G	A	0.1279	0.0211	1.42e-09	36.7431	0.0141705	0.07952	0.07952	FALSE	FALSE	0.0218228	9326	82771	30344	52427	0.258059
Rostral anterior cingulate T3	Alzheimer's disease	rs2322599	A	G	A	G	0.0911	0.0128	9.78e-13	50.6544	-0.0200004	0.3469	0.3469	FALSE	FALSE	0.0130616	9312	82771	30344	52427	0.0628554
Rostral anterior cingulate T3	Alzheimer's disease	rs2830500	C	A	C	A	0.07257	0.013	2.6e-08	31.1622	-0.0196125	0.6809	0.6809	FALSE	FALSE	0.0140887	9281	94437	59163	35274	0.0819506
Rostral anterior cingulate T3	Alzheimer's disease	rs3740688	T	G	T	G	0.0887	0.0123	5.46e-13	52.004	0.00768047	0.5427	0.5427	FALSE	FALSE	0.0127914	9306	82771	30344	52427	0.274106
Rostral anterior cingulate T3	Alzheimer's disease	rs3752246	G	C	G	C	0.1363	0.0167	3.06e-16	66.613	-0.0138257	0.1899	0.1899	TRUE	FALSE	0.0164649	9373	82771	30344	52427	0.200537
Rostral anterior cingulate T3	Alzheimer's disease	rs3851179	C	T	C	T	0.1304	0.0126	6.03e-25	107.106	0.0073479	0.6292	0.6292	FALSE	FALSE	0.0131044	9373	82771	30344	52427	0.287494
Rostral anterior cingulate T3	Alzheimer's disease	rs429358	C	T	C	T	1.2017	0.0189	1e-200	4042.67	-0.00131221	0.1551	0.1551	FALSE	FALSE	0.0183178	9373	63926	21982	41944	0.471446
Rostral anterior cingulate T3	Alzheimer's disease	rs4844610	A	C	A	C	0.1569	0.0155	3.6e-24	102.467	0.0019518	0.172	0.172	FALSE	FALSE	0.0164624	9371	82771	30344	52427	0.452811
Rostral anterior cingulate T3	Alzheimer's disease	rs593742	A	G	A	G	0.07257	0.0125	6.8e-09	33.705	0.00921023	0.6799	0.6799	FALSE	FALSE	0.0137023	9314	82771	30344	52427	0.250739
Rostral anterior cingulate T3	Alzheimer's disease	rs6024870	G	A	G	A	0.1229	0.0223	3.46e-08	30.3734	-0.0243824	0.9165	0.9165	FALSE	FALSE	0.0223017	9312	82771	30344	52427	0.137131
Rostral anterior cingulate T3	Alzheimer's disease	rs6733839	T	C	T	C	0.1814	0.013	2.05e-44	194.71	0.00998551	0.3797	0.3797	FALSE	FALSE	0.0134216	8800	82771	30344	52427	0.228442
Rostral anterior cingulate T3	Alzheimer's disease	rs7185636	T	C	T	C	0.08338	0.0149	2.4e-08	31.3149	-0.00131077	0.836	0.836	FALSE	FALSE	0.0167375	9371	82771	30344	52427	0.468789
Rostral anterior cingulate T3	Alzheimer's disease	rs7412	C	T	C	T	0.4673	0.0305	6.4e-53	234.743	-0.0170721	0.93738	0.93738	FALSE	FALSE	0.0232366	9373	63926	21982	41944	0.231259
Rostral anterior cingulate T3	Alzheimer's disease	rs7920721	G	A	G	A	0.076961	0.0113	1.8e-11	46.3858	-0.0225192	0.3678	0.3678	FALSE	FALSE	0.0132524	9210	94437	59163	35274	0.0446353
Rostral anterior cingulate T3	Alzheimer's disease	rs7933202	A	C	A	C	0.113	0.0125	1.91e-19	81.7216	-0.0141023	0.6064	0.6064	FALSE	FALSE	0.0129914	9322	82771	30344	52427	0.138848
Rostral anterior cingulate T3	Alzheimer's disease	rs9271058	A	T	A	T	0.0978	0.0145	1.37e-11	45.4927	0.00206466	0.2664	0.2664	TRUE	FALSE	0.0141276	9373	82771	30344	52427	0.441904
Rostral anterior cingulate T3	Alzheimer's disease	rs9331896	C	T	C	T	0.1269	0.013	1.39e-22	95.2876	0.00799171	0.5954	0.5954	FALSE	FALSE	0.0128706	9266	82771	30344	52427	0.267324
Rostral anterior cingulate T3	Alzheimer's disease	rs9473117	C	A	C	A	0.0873	0.0135	1.16e-10	41.8178	0.0022524	0.2555	0.2555	FALSE	FALSE	0.0143512	9210	82771	30344	52427	0.437643
Rostral middle frontal	Alzheimer's disease	rs10808026	C	A	C	A	0.1006	0.0157	1.3e-10	41.0579	0.00168552	0.7773	0.7773	FALSE	FALSE	0.00531533	27798	82771	30344	52427	0.375581
Rostral middle frontal	Alzheimer's disease	rs10933431	C	G	C	G	0.0939	0.0159	3.42e-09	34.8768	0.0055508	0.7714	0.7714	TRUE	FALSE	0.00521683	28107	82771	30344	52427	0.14366
Rostral middle frontal	Alzheimer's disease	rs11218343	T	C	T	C	0.2203	0.0315	2.88e-12	48.9112	-0.0107553	0.95726	0.95726	FALSE	FALSE	0.0113385	28090	82771	30344	52427	0.171423
Rostral middle frontal	Alzheimer's disease	rs12539172	C	T	C	T	0.0823	0.0134	9.26e-10	37.7216	0.00112347	0.6928	0.6928	FALSE	FALSE	0.0046435	28107	82771	30344	52427	0.404412
Rostral middle frontal	Alzheimer's disease	rs12881735	T	C	T	C	0.0861	0.0149	7.35e-09	33.3913	0.00264572	0.7803	0.7803	FALSE	FALSE	0.0051256	27986	82771	30344	52427	0.302865
Rostral middle frontal	Alzheimer's disease	rs138190086	A	G	A	G	0.2787	0.0477	5.3e-09	34.1379	-0.0324263	0.01093	0.01093	FALSE	FALSE	0.0160661	28029	94437	59163	35274	0.0217797
Rostral middle frontal	Alzheimer's disease	rs17125924	G	A	G	A	0.1279	0.0211	1.42e-09	36.7431	-0.0119725	0.07952	0.07952	FALSE	FALSE	0.00756599	27977	82771	30344	52427	0.0567779
Rostral middle frontal	Alzheimer's disease	rs2322599	A	G	A	G	0.0911	0.0128	9.78e-13	50.6544	-0.00661112	0.3469	0.3469	FALSE	FALSE	0.00450094	27929	82771	30344	52427	0.0709396
Rostral middle frontal	Alzheimer's disease	rs2830500	C	A	C	A	0.07257	0.013	2.6e-08	31.1622	0.004171	0.6809	0.6809	FALSE	FALSE	0.00480669	27852	94437	59163	35274	0.192766
Rostral middle frontal	Alzheimer's disease	rs3740688	T	G	T	G	0.0887	0.0123	5.46e-13	52.004	0.00320733	0.5427	0.5427	FALSE	FALSE	0.00437687	27861	82771	30344	52427	0.231843
Rostral middle frontal	Alzheimer's disease	rs3752246	G	C	G	C	0.1363	0.0167	3.06e-16	66.613	-8.35933e-06	0.1899	0.1899	TRUE	FALSE	0.00566646	28107	82771	30344	52427	0.499411
Rostral middle frontal	Alzheimer's disease	rs3851179	C	T	C	T	0.1304	0.0126	6.03e-25	107.106	0.00714008	0.6292	0.6292	FALSE	FALSE	0.00448937	28107	82771	30344	52427	0.0558678
Rostral middle frontal	Alzheimer's disease	rs429358	C	T	C	T	1.2017	0.0189	1e-200	4042.67	-0.00463606	0.1551	0.1551	FALSE	FALSE	0.00606034	28107	63926	21982	41944	0.22214
Rostral middle frontal	Alzheimer's disease	rs4844610	A	C	A	C	0.1569	0.0155	3.6e-24	102.467	0.000697275	0.172	0.172	FALSE	FALSE	0.00565177	28091	82771	30344	52427	0.450906
Rostral middle frontal	Alzheimer's disease	rs593742	A	G	A	G	0.07257	0.0125	6.8e-09	33.705	0.0146359	0.6799	0.6799	FALSE	FALSE	0.00472837	27874	82771	30344	52427	0.000982972
Rostral middle frontal	Alzheimer's disease	rs6024870	G	A	G	A	0.1229	0.0223	3.46e-08	30.3734	-0.00324547	0.9165	0.9165	FALSE	FALSE	0.00771788	27940	82771	30344	52427	0.337055
Rostral middle frontal	Alzheimer's disease	rs6733839	T	C	T	C	0.1814	0.013	2.05e-44	194.71	0.00127519	0.3797	0.3797	FALSE	FALSE	0.0045985	26466	82771	30344	52427	0.390773
Rostral middle frontal	Alzheimer's disease	rs7185636	T	C	T	C	0.08338	0.0149	2.4e-08	31.3149	0.00124125	0.836	0.836	FALSE	FALSE	0.00576954	28097	82771	30344	52427	0.41483
Rostral middle frontal	Alzheimer's disease	rs7412	C	T	C	T	0.4673	0.0305	6.4e-53	234.743	-0.00508514	0.93738	0.93738	FALSE	FALSE	0.00805054	28107	63926	21982	41944	0.263807
Rostral middle frontal	Alzheimer's disease	rs7920721	G	A	G	A	0.076961	0.0113	1.8e-11	46.3858	0.00674532	0.3678	0.3678	FALSE	FALSE	0.00451763	27598	94437	59163	35274	0.0677039
Rostral middle frontal	Alzheimer's disease	rs7933202	A	C	A	C	0.113	0.0125	1.91e-19	81.7216	-0.00140371	0.6064	0.6064	FALSE	FALSE	0.00444665	27972	82771	30344	52427	0.376124
Rostral middle frontal	Alzheimer's disease	rs9271058	A	T	A	T	0.0978	0.0145	1.37e-11	45.4927	-0.00689574	0.2664	0.2664	TRUE	FALSE	0.00481391	28105	82771	30344	52427	0.0760059
Rostral middle frontal	Alzheimer's disease	rs9331896	C	T	C	T	0.1269	0.013	1.39e-22	95.2876	-0.00673744	0.5954	0.5954	FALSE	FALSE	0.00441118	27768	82771	30344	52427	0.0633364
Rostral middle frontal	Alzheimer's disease	rs9473117	C	A	C	A	0.0873	0.0135	1.16e-10	41.8178	-0.00149731	0.2555	0.2555	FALSE	FALSE	0.00490182	27624	82771	30344	52427	0.380008
Rostral middle frontal T1	Alzheimer's disease	rs10808026	C	A	C	A	0.1006	0.0157	1.3e-10	41.0579	0.000469355	0.7773	0.7773	FALSE	FALSE	0.00972635	9266	82771	30344	52427	0.480756
Rostral middle frontal T1	Alzheimer's disease	rs10933431	C	G	C	G	0.0939	0.0159	3.42e-09	34.8768	0.00874024	0.7714	0.7714	TRUE	FALSE	0.00961736	9373	82771	30344	52427	0.181728
Rostral middle frontal T1	Alzheimer's disease	rs11218343	T	C	T	C	0.2203	0.0315	2.88e-12	48.9112	-0.0539509	0.95726	0.95726	FALSE	FALSE	0.0216711	9366	82771	30344	52427	0.00639559
Rostral middle frontal T1	Alzheimer's disease	rs12539172	C	T	C	T	0.0823	0.0134	9.26e-10	37.7216	-0.00580854	0.6928	0.6928	FALSE	FALSE	0.00848252	9373	82771	30344	52427	0.246746
Rostral middle frontal T1	Alzheimer's disease	rs12881735	T	C	T	C	0.0861	0.0149	7.35e-09	33.3913	-0.0040969	0.7803	0.7803	FALSE	FALSE	0.00947597	9337	82771	30344	52427	0.332745
Rostral middle frontal T1	Alzheimer's disease	rs138190086	A	G	A	G	0.2787	0.0477	5.3e-09	34.1379	-0.0610193	0.01093	0.01093	FALSE	FALSE	0.0284968	9346	94437	59163	35274	0.0161261
Rostral middle frontal T1	Alzheimer's disease	rs17125924	G	A	G	A	0.1279	0.0211	1.42e-09	36.7431	0.00317359	0.07952	0.07952	FALSE	FALSE	0.0141637	9334	82771	30344	52427	0.411354
Rostral middle frontal T1	Alzheimer's disease	rs2322599	A	G	A	G	0.0911	0.0128	9.78e-13	50.6544	0.00404031	0.3469	0.3469	FALSE	FALSE	0.0083162	9317	82771	30344	52427	0.313542
Rostral middle frontal T1	Alzheimer's disease	rs2830500	C	A	C	A	0.07257	0.013	2.6e-08	31.1622	0.00371399	0.6809	0.6809	FALSE	FALSE	0.00878544	9298	94437	59163	35274	0.336241
Rostral middle frontal T1	Alzheimer's disease	rs3740688	T	G	T	G	0.0887	0.0123	5.46e-13	52.004	0.00215448	0.5427	0.5427	FALSE	FALSE	0.0080049	9292	82771	30344	52427	0.393909
Rostral middle frontal T1	Alzheimer's disease	rs3752246	G	C	G	C	0.1363	0.0167	3.06e-16	66.613	0.00582292	0.1899	0.1899	TRUE	FALSE	0.01049	9373	82771	30344	52427	0.289416
Rostral middle frontal T1	Alzheimer's disease	rs3851179	C	T	C	T	0.1304	0.0126	6.03e-25	107.106	0.00622843	0.6292	0.6292	FALSE	FALSE	0.00820627	9373	82771	30344	52427	0.223931
Rostral middle frontal T1	Alzheimer's disease	rs429358	C	T	C	T	1.2017	0.0189	1e-200	4042.67	0.00478219	0.1551	0.1551	FALSE	FALSE	0.0109852	9373	63926	21982	41944	0.331662
Rostral middle frontal T1	Alzheimer's disease	rs4844610	A	C	A	C	0.1569	0.0155	3.6e-24	102.467	-0.00437648	0.172	0.172	FALSE	FALSE	0.0104602	9366	82771	30344	52427	0.33783
Rostral middle frontal T1	Alzheimer's disease	rs593742	A	G	A	G	0.07257	0.0125	6.8e-09	33.705	0.0168361	0.6799	0.6799	FALSE	FALSE	0.0086918	9291	82771	30344	52427	0.0263721
Rostral middle frontal T1	Alzheimer's disease	rs6024870	G	A	G	A	0.1229	0.0223	3.46e-08	30.3734	0.0073692	0.9165	0.9165	FALSE	FALSE	0.0141892	9306	82771	30344	52427	0.301757
Rostral middle frontal T1	Alzheimer's disease	rs6733839	T	C	T	C	0.1814	0.013	2.05e-44	194.71	0.00886996	0.3797	0.3797	FALSE	FALSE	0.00845204	8870	82771	30344	52427	0.146987
Rostral middle frontal T1	Alzheimer's disease	rs7185636	T	C	T	C	0.08338	0.0149	2.4e-08	31.3149	-0.00322087	0.836	0.836	FALSE	FALSE	0.0105816	9370	82771	30344	52427	0.380418
Rostral middle frontal T1	Alzheimer's disease	rs7412	C	T	C	T	0.4673	0.0305	6.4e-53	234.743	-0.0111993	0.93738	0.93738	FALSE	FALSE	0.0147599	9373	63926	21982	41944	0.223996
Rostral middle frontal T1	Alzheimer's disease	rs7920721	G	A	G	A	0.076961	0.0113	1.8e-11	46.3858	0.00469352	0.3678	0.3678	FALSE	FALSE	0.0082656	9194	94437	59163	35274	0.285073
Rostral middle frontal T1	Alzheimer's disease	rs7933202	A	C	A	C	0.113	0.0125	1.91e-19	81.7216	-0.00575552	0.6064	0.6064	FALSE	FALSE	0.00816085	9329	82771	30344	52427	0.240324
Rostral middle frontal T1	Alzheimer's disease	rs9271058	A	T	A	T	0.0978	0.0145	1.37e-11	45.4927	-0.00170305	0.2664	0.2664	TRUE	FALSE	0.0088346	9372	82771	30344	52427	0.423569
Rostral middle frontal T1	Alzheimer's disease	rs9331896	C	T	C	T	0.1269	0.013	1.39e-22	95.2876	-0.014681	0.5954	0.5954	FALSE	FALSE	0.00806566	9248	82771	30344	52427	0.0343649
Rostral middle frontal T1	Alzheimer's disease	rs9473117	C	A	C	A	0.0873	0.0135	1.16e-10	41.8178	-0.00294148	0.2555	0.2555	FALSE	FALSE	0.008962	9229	82771	30344	52427	0.371374
Rostral middle frontal T2	Alzheimer's disease	rs10808026	C	A	C	A	0.1006	0.0157	1.3e-10	41.0579	0.00538125	0.7773	0.7773	FALSE	FALSE	0.00973614	9281	82771	30344	52427	0.290231
Rostral middle frontal T2	Alzheimer's disease	rs10933431	C	G	C	G	0.0939	0.0159	3.42e-09	34.8768	-0.00140594	0.7714	0.7714	TRUE	FALSE	0.00959204	9374	82771	30344	52427	0.441734
Rostral middle frontal T2	Alzheimer's disease	rs11218343	T	C	T	C	0.2203	0.0315	2.88e-12	48.9112	-0.00154263	0.95726	0.95726	FALSE	FALSE	0.0204173	9370	82771	30344	52427	0.469887
Rostral middle frontal T2	Alzheimer's disease	rs12539172	C	T	C	T	0.0823	0.0134	9.26e-10	37.7216	-0.00633239	0.6928	0.6928	FALSE	FALSE	0.00857602	9374	82771	30344	52427	0.230141
Rostral middle frontal T2	Alzheimer's disease	rs12881735	T	C	T	C	0.0861	0.0149	7.35e-09	33.3913	-0.000370003	0.7803	0.7803	FALSE	FALSE	0.00931086	9332	82771	30344	52427	0.484151
Rostral middle frontal T2	Alzheimer's disease	rs138190086	A	G	A	G	0.2787	0.0477	5.3e-09	34.1379	-0.0132025	0.01093	0.01093	FALSE	FALSE	0.0302767	9355	94437	59163	35274	0.331396
Rostral middle frontal T2	Alzheimer's disease	rs17125924	G	A	G	A	0.1279	0.0211	1.42e-09	36.7431	-0.0247259	0.07952	0.07952	FALSE	FALSE	0.013809	9330	82771	30344	52427	0.0366816
Rostral middle frontal T2	Alzheimer's disease	rs2322599	A	G	A	G	0.0911	0.0128	9.78e-13	50.6544	-0.011903	0.3469	0.3469	FALSE	FALSE	0.00826937	9313	82771	30344	52427	0.0750174
Rostral middle frontal T2	Alzheimer's disease	rs2830500	C	A	C	A	0.07257	0.013	2.6e-08	31.1622	0.00995413	0.6809	0.6809	FALSE	FALSE	0.00883289	9286	94437	59163	35274	0.129884
Rostral middle frontal T2	Alzheimer's disease	rs3740688	T	G	T	G	0.0887	0.0123	5.46e-13	52.004	0.005198	0.5427	0.5427	FALSE	FALSE	0.00806768	9276	82771	30344	52427	0.259691
Rostral middle frontal T2	Alzheimer's disease	rs3752246	G	C	G	C	0.1363	0.0167	3.06e-16	66.613	0.00775228	0.1899	0.1899	TRUE	FALSE	0.0103793	9374	82771	30344	52427	0.227563
Rostral middle frontal T2	Alzheimer's disease	rs3851179	C	T	C	T	0.1304	0.0126	6.03e-25	107.106	0.0189285	0.6292	0.6292	FALSE	FALSE	0.00828303	9374	82771	30344	52427	0.0111502
Rostral middle frontal T2	Alzheimer's disease	rs429358	C	T	C	T	1.2017	0.0189	1e-200	4042.67	-0.0111094	0.1551	0.1551	FALSE	FALSE	0.0109015	9374	63926	21982	41944	0.154084
Rostral middle frontal T2	Alzheimer's disease	rs4844610	A	C	A	C	0.1569	0.0155	3.6e-24	102.467	-0.00188388	0.172	0.172	FALSE	FALSE	0.0103193	9367	82771	30344	52427	0.427572
Rostral middle frontal T2	Alzheimer's disease	rs593742	A	G	A	G	0.07257	0.0125	6.8e-09	33.705	0.0206807	0.6799	0.6799	FALSE	FALSE	0.00875587	9282	82771	30344	52427	0.00909027
Rostral middle frontal T2	Alzheimer's disease	rs6024870	G	A	G	A	0.1229	0.0223	3.46e-08	30.3734	-0.00651047	0.9165	0.9165	FALSE	FALSE	0.0142789	9335	82771	30344	52427	0.324213
Rostral middle frontal T2	Alzheimer's disease	rs6733839	T	C	T	C	0.1814	0.013	2.05e-44	194.71	0.00190061	0.3797	0.3797	FALSE	FALSE	0.00841688	8809	82771	30344	52427	0.410675
Rostral middle frontal T2	Alzheimer's disease	rs7185636	T	C	T	C	0.08338	0.0149	2.4e-08	31.3149	0.0096287	0.836	0.836	FALSE	FALSE	0.0106684	9369	82771	30344	52427	0.183384
Rostral middle frontal T2	Alzheimer's disease	rs7412	C	T	C	T	0.4673	0.0305	6.4e-53	234.743	-0.0155157	0.93738	0.93738	FALSE	FALSE	0.0149841	9374	63926	21982	41944	0.150224
Rostral middle frontal T2	Alzheimer's disease	rs7920721	G	A	G	A	0.076961	0.0113	1.8e-11	46.3858	0.0164618	0.3678	0.3678	FALSE	FALSE	0.00830273	9207	94437	59163	35274	0.0237009
Rostral middle frontal T2	Alzheimer's disease	rs7933202	A	C	A	C	0.113	0.0125	1.91e-19	81.7216	-0.00754914	0.6064	0.6064	FALSE	FALSE	0.00817753	9334	82771	30344	52427	0.177963
Rostral middle frontal T2	Alzheimer's disease	rs9271058	A	T	A	T	0.0978	0.0145	1.37e-11	45.4927	-0.011614	0.2664	0.2664	TRUE	FALSE	0.00880656	9373	82771	30344	52427	0.0936201
Rostral middle frontal T2	Alzheimer's disease	rs9331896	C	T	C	T	0.1269	0.013	1.39e-22	95.2876	-0.00459988	0.5954	0.5954	FALSE	FALSE	0.00814046	9267	82771	30344	52427	0.286015
Rostral middle frontal T2	Alzheimer's disease	rs9473117	C	A	C	A	0.0873	0.0135	1.16e-10	41.8178	0.00333803	0.2555	0.2555	FALSE	FALSE	0.00904111	9198	82771	30344	52427	0.355987
Rostral middle frontal T3	Alzheimer's disease	rs10808026	C	A	C	A	0.1006	0.0157	1.3e-10	41.0579	-5.6784e-05	0.7773	0.7773	FALSE	FALSE	0.00955925	9251	82771	30344	52427	0.49763
Rostral middle frontal T3	Alzheimer's disease	rs10933431	C	G	C	G	0.0939	0.0159	3.42e-09	34.8768	0.0101688	0.7714	0.7714	TRUE	FALSE	0.00928114	9360	82771	30344	52427	0.136619
Rostral middle frontal T3	Alzheimer's disease	rs11218343	T	C	T	C	0.2203	0.0315	2.88e-12	48.9112	0.0164267	0.95726	0.95726	FALSE	FALSE	0.0199101	9354	82771	30344	52427	0.204673
Rostral middle frontal T3	Alzheimer's disease	rs12539172	C	T	C	T	0.0823	0.0134	9.26e-10	37.7216	0.0139052	0.6928	0.6928	FALSE	FALSE	0.00830072	9360	82771	30344	52427	0.0469492
Rostral middle frontal T3	Alzheimer's disease	rs12881735	T	C	T	C	0.0861	0.0149	7.35e-09	33.3913	0.0114618	0.7803	0.7803	FALSE	FALSE	0.00920719	9317	82771	30344	52427	0.106589
Rostral middle frontal T3	Alzheimer's disease	rs138190086	A	G	A	G	0.2787	0.0477	5.3e-09	34.1379	-0.0303624	0.01093	0.01093	FALSE	FALSE	0.0290437	9328	94437	59163	35274	0.147919
Rostral middle frontal T3	Alzheimer's disease	rs17125924	G	A	G	A	0.1279	0.0211	1.42e-09	36.7431	-0.015514	0.07952	0.07952	FALSE	FALSE	0.0133618	9313	82771	30344	52427	0.122805
Rostral middle frontal T3	Alzheimer's disease	rs2322599	A	G	A	G	0.0911	0.0128	9.78e-13	50.6544	-0.00980435	0.3469	0.3469	FALSE	FALSE	0.00799726	9299	82771	30344	52427	0.110106
Rostral middle frontal T3	Alzheimer's disease	rs2830500	C	A	C	A	0.07257	0.013	2.6e-08	31.1622	0.000162768	0.6809	0.6809	FALSE	FALSE	0.00863104	9268	94437	59163	35274	0.492477
Rostral middle frontal T3	Alzheimer's disease	rs3740688	T	G	T	G	0.0887	0.0123	5.46e-13	52.004	0.00251839	0.5427	0.5427	FALSE	FALSE	0.00782868	9293	82771	30344	52427	0.373845
Rostral middle frontal T3	Alzheimer's disease	rs3752246	G	C	G	C	0.1363	0.0167	3.06e-16	66.613	-0.0118139	0.1899	0.1899	TRUE	FALSE	0.0100792	9360	82771	30344	52427	0.120578
Rostral middle frontal T3	Alzheimer's disease	rs3851179	C	T	C	T	0.1304	0.0126	6.03e-25	107.106	-0.0024166	0.6292	0.6292	FALSE	FALSE	0.00802175	9360	82771	30344	52427	0.38161
Rostral middle frontal T3	Alzheimer's disease	rs429358	C	T	C	T	1.2017	0.0189	1e-200	4042.67	-0.0087493	0.1551	0.1551	FALSE	FALSE	0.0112282	9360	63926	21982	41944	0.217923
Rostral middle frontal T3	Alzheimer's disease	rs4844610	A	C	A	C	0.1569	0.0155	3.6e-24	102.467	0.00711182	0.172	0.172	FALSE	FALSE	0.0100839	9358	82771	30344	52427	0.240322
Rostral middle frontal T3	Alzheimer's disease	rs593742	A	G	A	G	0.07257	0.0125	6.8e-09	33.705	0.00908664	0.6799	0.6799	FALSE	FALSE	0.00837607	9301	82771	30344	52427	0.138998
Rostral middle frontal T3	Alzheimer's disease	rs6024870	G	A	G	A	0.1229	0.0223	3.46e-08	30.3734	-0.0106086	0.9165	0.9165	FALSE	FALSE	0.0136805	9299	82771	30344	52427	0.219037
Rostral middle frontal T3	Alzheimer's disease	rs6733839	T	C	T	C	0.1814	0.013	2.05e-44	194.71	-0.00563743	0.3797	0.3797	FALSE	FALSE	0.00824961	8787	82771	30344	52427	0.24719
Rostral middle frontal T3	Alzheimer's disease	rs7185636	T	C	T	C	0.08338	0.0149	2.4e-08	31.3149	-0.00207142	0.836	0.836	FALSE	FALSE	0.01025	9358	82771	30344	52427	0.419923
Rostral middle frontal T3	Alzheimer's disease	rs7412	C	T	C	T	0.4673	0.0305	6.4e-53	234.743	0.00774311	0.93738	0.93738	FALSE	FALSE	0.0142262	9360	63926	21982	41944	0.293123
Rostral middle frontal T3	Alzheimer's disease	rs7920721	G	A	G	A	0.076961	0.0113	1.8e-11	46.3858	0.000193641	0.3678	0.3678	FALSE	FALSE	0.00809739	9197	94437	59163	35274	0.490461
Rostral middle frontal T3	Alzheimer's disease	rs7933202	A	C	A	C	0.113	0.0125	1.91e-19	81.7216	0.00756356	0.6064	0.6064	FALSE	FALSE	0.00795308	9309	82771	30344	52427	0.170797
Rostral middle frontal T3	Alzheimer's disease	rs9271058	A	T	A	T	0.0978	0.0145	1.37e-11	45.4927	-0.00874503	0.2664	0.2664	TRUE	FALSE	0.00864974	9360	82771	30344	52427	0.156004
Rostral middle frontal T3	Alzheimer's disease	rs9331896	C	T	C	T	0.1269	0.013	1.39e-22	95.2876	-0.003061	0.5954	0.5954	FALSE	FALSE	0.00787969	9253	82771	30344	52427	0.348835
Rostral middle frontal T3	Alzheimer's disease	rs9473117	C	A	C	A	0.0873	0.0135	1.16e-10	41.8178	-0.0038608	0.2555	0.2555	FALSE	FALSE	0.00876877	9197	82771	30344	52427	0.329864
Superior frontal	Alzheimer's disease	rs10808026	C	A	C	A	0.1006	0.0157	1.3e-10	41.0579	0.00207375	0.7773	0.7773	FALSE	FALSE	0.00492511	27804	82771	30344	52427	0.336857
Superior frontal	Alzheimer's disease	rs10933431	C	G	C	G	0.0939	0.0159	3.42e-09	34.8768	-0.00131459	0.7714	0.7714	TRUE	FALSE	0.00482807	28114	82771	30344	52427	0.392703
Superior frontal	Alzheimer's disease	rs11218343	T	C	T	C	0.2203	0.0315	2.88e-12	48.9112	0.00923752	0.95726	0.95726	FALSE	FALSE	0.0104966	28097	82771	30344	52427	0.189416
Superior frontal	Alzheimer's disease	rs12539172	C	T	C	T	0.0823	0.0134	9.26e-10	37.7216	-0.00160703	0.6928	0.6928	FALSE	FALSE	0.00429789	28114	82771	30344	52427	0.354235
Superior frontal	Alzheimer's disease	rs12881735	T	C	T	C	0.0861	0.0149	7.35e-09	33.3913	0.00216892	0.7803	0.7803	FALSE	FALSE	0.00474525	27993	82771	30344	52427	0.32381
Superior frontal	Alzheimer's disease	rs138190086	A	G	A	G	0.2787	0.0477	5.3e-09	34.1379	-0.0357354	0.01093	0.01093	FALSE	FALSE	0.0148761	28036	94437	59163	35274	0.00814814
Superior frontal	Alzheimer's disease	rs17125924	G	A	G	A	0.1279	0.0211	1.42e-09	36.7431	-0.00336925	0.07952	0.07952	FALSE	FALSE	0.00699846	27984	82771	30344	52427	0.315106
Superior frontal	Alzheimer's disease	rs2322599	A	G	A	G	0.0911	0.0128	9.78e-13	50.6544	0.00237965	0.3469	0.3469	FALSE	FALSE	0.00416749	27936	82771	30344	52427	0.283998
Superior frontal	Alzheimer's disease	rs2830500	C	A	C	A	0.07257	0.013	2.6e-08	31.1622	0.00631982	0.6809	0.6809	FALSE	FALSE	0.00444777	27859	94437	59163	35274	0.0776734
Superior frontal	Alzheimer's disease	rs3740688	T	G	T	G	0.0887	0.0123	5.46e-13	52.004	0.000526133	0.5427	0.5427	FALSE	FALSE	0.0040489	27868	82771	30344	52427	0.448305
Superior frontal	Alzheimer's disease	rs3752246	G	C	G	C	0.1363	0.0167	3.06e-16	66.613	0.00233923	0.1899	0.1899	TRUE	FALSE	0.00524474	28114	82771	30344	52427	0.327794
Superior frontal	Alzheimer's disease	rs3851179	C	T	C	T	0.1304	0.0126	6.03e-25	107.106	0.00759248	0.6292	0.6292	FALSE	FALSE	0.00415555	28114	82771	30344	52427	0.0338445
Superior frontal	Alzheimer's disease	rs429358	C	T	C	T	1.2017	0.0189	1e-200	4042.67	-0.00346447	0.1551	0.1551	FALSE	FALSE	0.00560747	28114	63926	21982	41944	0.268343
Superior frontal	Alzheimer's disease	rs4844610	A	C	A	C	0.1569	0.0155	3.6e-24	102.467	0.00594998	0.172	0.172	FALSE	FALSE	0.00522989	28098	82771	30344	52427	0.127626
Superior frontal	Alzheimer's disease	rs593742	A	G	A	G	0.07257	0.0125	6.8e-09	33.705	0.0086424	0.6799	0.6799	FALSE	FALSE	0.00437807	27881	82771	30344	52427	0.0241896
Superior frontal	Alzheimer's disease	rs6024870	G	A	G	A	0.1229	0.0223	3.46e-08	30.3734	-2.87949e-05	0.9165	0.9165	FALSE	FALSE	0.00713727	27947	82771	30344	52427	0.49839
Superior frontal	Alzheimer's disease	rs6733839	T	C	T	C	0.1814	0.013	2.05e-44	194.71	0.00596592	0.3797	0.3797	FALSE	FALSE	0.0042563	26473	82771	30344	52427	0.0805073
Superior frontal	Alzheimer's disease	rs7185636	T	C	T	C	0.08338	0.0149	2.4e-08	31.3149	-0.00408333	0.836	0.836	FALSE	FALSE	0.00534076	28104	82771	30344	52427	0.222267
Superior frontal	Alzheimer's disease	rs7412	C	T	C	T	0.4673	0.0305	6.4e-53	234.743	-0.0136585	0.93738	0.93738	FALSE	FALSE	0.00745041	28114	63926	21982	41944	0.0333821
Superior frontal	Alzheimer's disease	rs7920721	G	A	G	A	0.076961	0.0113	1.8e-11	46.3858	0.000263681	0.3678	0.3678	FALSE	FALSE	0.00418523	27604	94437	59163	35274	0.474882
Superior frontal	Alzheimer's disease	rs7933202	A	C	A	C	0.113	0.0125	1.91e-19	81.7216	-0.00275256	0.6064	0.6064	FALSE	FALSE	0.00411387	27979	82771	30344	52427	0.251718
Superior frontal	Alzheimer's disease	rs9271058	A	T	A	T	0.0978	0.0145	1.37e-11	45.4927	0.00023171	0.2664	0.2664	TRUE	FALSE	0.00445556	28112	82771	30344	52427	0.479262
Superior frontal	Alzheimer's disease	rs9331896	C	T	C	T	0.1269	0.013	1.39e-22	95.2876	-0.00174891	0.5954	0.5954	FALSE	FALSE	0.00408491	27775	82771	30344	52427	0.334275
Superior frontal	Alzheimer's disease	rs9473117	C	A	C	A	0.0873	0.0135	1.16e-10	41.8178	-0.00683246	0.2555	0.2555	FALSE	FALSE	0.00453643	27631	82771	30344	52427	0.0660165
Superior frontal T1	Alzheimer's disease	rs10808026	C	A	C	A	0.1006	0.0157	1.3e-10	41.0579	0.00189444	0.7773	0.7773	FALSE	FALSE	0.0095278	9268	82771	30344	52427	0.421197
Superior frontal T1	Alzheimer's disease	rs10933431	C	G	C	G	0.0939	0.0159	3.42e-09	34.8768	-0.00778083	0.7714	0.7714	TRUE	FALSE	0.00941202	9375	82771	30344	52427	0.204206
Superior frontal T1	Alzheimer's disease	rs11218343	T	C	T	C	0.2203	0.0315	2.88e-12	48.9112	0.00165753	0.95726	0.95726	FALSE	FALSE	0.0212039	9368	82771	30344	52427	0.468846
Superior frontal T1	Alzheimer's disease	rs12539172	C	T	C	T	0.0823	0.0134	9.26e-10	37.7216	-0.00204917	0.6928	0.6928	FALSE	FALSE	0.00830188	9375	82771	30344	52427	0.402519
Superior frontal T1	Alzheimer's disease	rs12881735	T	C	T	C	0.0861	0.0149	7.35e-09	33.3913	-0.001657	0.7803	0.7803	FALSE	FALSE	0.00927243	9339	82771	30344	52427	0.429086
Superior frontal T1	Alzheimer's disease	rs138190086	A	G	A	G	0.2787	0.0477	5.3e-09	34.1379	-0.0593291	0.01093	0.01093	FALSE	FALSE	0.027893	9348	94437	59163	35274	0.0167091
Superior frontal T1	Alzheimer's disease	rs17125924	G	A	G	A	0.1279	0.0211	1.42e-09	36.7431	-0.017368	0.07952	0.07952	FALSE	FALSE	0.0138372	9336	82771	30344	52427	0.104708
Superior frontal T1	Alzheimer's disease	rs2322599	A	G	A	G	0.0911	0.0128	9.78e-13	50.6544	0.00366292	0.3469	0.3469	FALSE	FALSE	0.00814238	9319	82771	30344	52427	0.326406
Superior frontal T1	Alzheimer's disease	rs2830500	C	A	C	A	0.07257	0.013	2.6e-08	31.1622	0.000386962	0.6809	0.6809	FALSE	FALSE	0.00859749	9300	94437	59163	35274	0.48205
Superior frontal T1	Alzheimer's disease	rs3740688	T	G	T	G	0.0887	0.0123	5.46e-13	52.004	-0.00824229	0.5427	0.5427	FALSE	FALSE	0.00783005	9294	82771	30344	52427	0.146251
Superior frontal T1	Alzheimer's disease	rs3752246	G	C	G	C	0.1363	0.0167	3.06e-16	66.613	-0.00400122	0.1899	0.1899	TRUE	FALSE	0.0102668	9375	82771	30344	52427	0.348371
Superior frontal T1	Alzheimer's disease	rs3851179	C	T	C	T	0.1304	0.0126	6.03e-25	107.106	0.014214	0.6292	0.6292	FALSE	FALSE	0.00803044	9375	82771	30344	52427	0.0383623
Superior frontal T1	Alzheimer's disease	rs429358	C	T	C	T	1.2017	0.0189	1e-200	4042.67	-0.0062417	0.1551	0.1551	FALSE	FALSE	0.0107515	9375	63926	21982	41944	0.280774
Superior frontal T1	Alzheimer's disease	rs4844610	A	C	A	C	0.1569	0.0155	3.6e-24	102.467	-0.00153501	0.172	0.172	FALSE	FALSE	0.0102381	9368	82771	30344	52427	0.44041
Superior frontal T1	Alzheimer's disease	rs593742	A	G	A	G	0.07257	0.0125	6.8e-09	33.705	0.0053371	0.6799	0.6799	FALSE	FALSE	0.00850876	9293	82771	30344	52427	0.265248
Superior frontal T1	Alzheimer's disease	rs6024870	G	A	G	A	0.1229	0.0223	3.46e-08	30.3734	0.00771676	0.9165	0.9165	FALSE	FALSE	0.0138764	9308	82771	30344	52427	0.289069
Superior frontal T1	Alzheimer's disease	rs6733839	T	C	T	C	0.1814	0.013	2.05e-44	194.71	0.00040658	0.3797	0.3797	FALSE	FALSE	0.00827075	8872	82771	30344	52427	0.480396
Superior frontal T1	Alzheimer's disease	rs7185636	T	C	T	C	0.08338	0.0149	2.4e-08	31.3149	-0.00489792	0.836	0.836	FALSE	FALSE	0.0103534	9372	82771	30344	52427	0.31808
Superior frontal T1	Alzheimer's disease	rs7412	C	T	C	T	0.4673	0.0305	6.4e-53	234.743	-0.0053215	0.93738	0.93738	FALSE	FALSE	0.0144468	9375	63926	21982	41944	0.356305
Superior frontal T1	Alzheimer's disease	rs7920721	G	A	G	A	0.076961	0.0113	1.8e-11	46.3858	0.00459246	0.3678	0.3678	FALSE	FALSE	0.00809774	9195	94437	59163	35274	0.285313
Superior frontal T1	Alzheimer's disease	rs7933202	A	C	A	C	0.113	0.0125	1.91e-19	81.7216	0.00908495	0.6064	0.6064	FALSE	FALSE	0.00798916	9331	82771	30344	52427	0.127736
Superior frontal T1	Alzheimer's disease	rs9271058	A	T	A	T	0.0978	0.0145	1.37e-11	45.4927	-0.000844689	0.2664	0.2664	TRUE	FALSE	0.00864655	9374	82771	30344	52427	0.461089
Superior frontal T1	Alzheimer's disease	rs9331896	C	T	C	T	0.1269	0.013	1.39e-22	95.2876	0.00334487	0.5954	0.5954	FALSE	FALSE	0.00789022	9250	82771	30344	52427	0.33581
Superior frontal T1	Alzheimer's disease	rs9473117	C	A	C	A	0.0873	0.0135	1.16e-10	41.8178	-0.00655745	0.2555	0.2555	FALSE	FALSE	0.00876244	9231	82771	30344	52427	0.227122
Superior frontal T2	Alzheimer's disease	rs10808026	C	A	C	A	0.1006	0.0157	1.3e-10	41.0579	0.00517211	0.7773	0.7773	FALSE	FALSE	0.00924347	9284	82771	30344	52427	0.287896
Superior frontal T2	Alzheimer's disease	rs10933431	C	G	C	G	0.0939	0.0159	3.42e-09	34.8768	0.0058571	0.7714	0.7714	TRUE	FALSE	0.0090859	9377	82771	30344	52427	0.259582
Superior frontal T2	Alzheimer's disease	rs11218343	T	C	T	C	0.2203	0.0315	2.88e-12	48.9112	0.00616453	0.95726	0.95726	FALSE	FALSE	0.0193524	9373	82771	30344	52427	0.375038
Superior frontal T2	Alzheimer's disease	rs12539172	C	T	C	T	0.0823	0.0134	9.26e-10	37.7216	-0.00490755	0.6928	0.6928	FALSE	FALSE	0.00812625	9377	82771	30344	52427	0.272951
Superior frontal T2	Alzheimer's disease	rs12881735	T	C	T	C	0.0861	0.0149	7.35e-09	33.3913	0.00826452	0.7803	0.7803	FALSE	FALSE	0.00882993	9335	82771	30344	52427	0.174645
Superior frontal T2	Alzheimer's disease	rs138190086	A	G	A	G	0.2787	0.0477	5.3e-09	34.1379	-0.0274572	0.01093	0.01093	FALSE	FALSE	0.0287146	9358	94437	59163	35274	0.169483
Superior frontal T2	Alzheimer's disease	rs17125924	G	A	G	A	0.1279	0.0211	1.42e-09	36.7431	-0.00782491	0.07952	0.07952	FALSE	FALSE	0.0130836	9333	82771	30344	52427	0.274896
Superior frontal T2	Alzheimer's disease	rs2322599	A	G	A	G	0.0911	0.0128	9.78e-13	50.6544	0.00343006	0.3469	0.3469	FALSE	FALSE	0.00783157	9316	82771	30344	52427	0.330701
Superior frontal T2	Alzheimer's disease	rs2830500	C	A	C	A	0.07257	0.013	2.6e-08	31.1622	0.00629476	0.6809	0.6809	FALSE	FALSE	0.00836083	9289	94437	59163	35274	0.225759
Superior frontal T2	Alzheimer's disease	rs3740688	T	G	T	G	0.0887	0.0123	5.46e-13	52.004	0.00115943	0.5427	0.5427	FALSE	FALSE	0.00763487	9279	82771	30344	52427	0.439649
Superior frontal T2	Alzheimer's disease	rs3752246	G	C	G	C	0.1363	0.0167	3.06e-16	66.613	0.0162344	0.1899	0.1899	TRUE	FALSE	0.00983373	9377	82771	30344	52427	0.0493803
Superior frontal T2	Alzheimer's disease	rs3851179	C	T	C	T	0.1304	0.0126	6.03e-25	107.106	0.00681171	0.6292	0.6292	FALSE	FALSE	0.00784983	9377	82771	30344	52427	0.192765
Superior frontal T2	Alzheimer's disease	rs429358	C	T	C	T	1.2017	0.0189	1e-200	4042.67	0.00614541	0.1551	0.1551	FALSE	FALSE	0.0103304	9377	63926	21982	41944	0.275961
Superior frontal T2	Alzheimer's disease	rs4844610	A	C	A	C	0.1569	0.0155	3.6e-24	102.467	0.0134737	0.172	0.172	FALSE	FALSE	0.00977557	9370	82771	30344	52427	0.084055
Superior frontal T2	Alzheimer's disease	rs593742	A	G	A	G	0.07257	0.0125	6.8e-09	33.705	0.0111782	0.6799	0.6799	FALSE	FALSE	0.00829409	9285	82771	30344	52427	0.088872
Superior frontal T2	Alzheimer's disease	rs6024870	G	A	G	A	0.1229	0.0223	3.46e-08	30.3734	-0.0138004	0.9165	0.9165	FALSE	FALSE	0.0135425	9338	82771	30344	52427	0.154091
Superior frontal T2	Alzheimer's disease	rs6733839	T	C	T	C	0.1814	0.013	2.05e-44	194.71	0.00407743	0.3797	0.3797	FALSE	FALSE	0.0079946	8812	82771	30344	52427	0.305017
Superior frontal T2	Alzheimer's disease	rs7185636	T	C	T	C	0.08338	0.0149	2.4e-08	31.3149	-0.00543388	0.836	0.836	FALSE	FALSE	0.010111	9372	82771	30344	52427	0.295487
Superior frontal T2	Alzheimer's disease	rs7412	C	T	C	T	0.4673	0.0305	6.4e-53	234.743	-0.0114608	0.93738	0.93738	FALSE	FALSE	0.0141959	9377	63926	21982	41944	0.209738
Superior frontal T2	Alzheimer's disease	rs7920721	G	A	G	A	0.076961	0.0113	1.8e-11	46.3858	0.00381875	0.3678	0.3678	FALSE	FALSE	0.00787355	9210	94437	59163	35274	0.313835
Superior frontal T2	Alzheimer's disease	rs7933202	A	C	A	C	0.113	0.0125	1.91e-19	81.7216	-0.00739089	0.6064	0.6064	FALSE	FALSE	0.00774668	9337	82771	30344	52427	0.170024
Superior frontal T2	Alzheimer's disease	rs9271058	A	T	A	T	0.0978	0.0145	1.37e-11	45.4927	-0.00117794	0.2664	0.2664	TRUE	FALSE	0.00834548	9376	82771	30344	52427	0.443877
Superior frontal T2	Alzheimer's disease	rs9331896	C	T	C	T	0.1269	0.013	1.39e-22	95.2876	-0.00168041	0.5954	0.5954	FALSE	FALSE	0.00772484	9270	82771	30344	52427	0.413896
Superior frontal T2	Alzheimer's disease	rs9473117	C	A	C	A	0.0873	0.0135	1.16e-10	41.8178	-0.00530512	0.2555	0.2555	FALSE	FALSE	0.00857417	9201	82771	30344	52427	0.268046
Superior frontal T3	Alzheimer's disease	rs10808026	C	A	C	A	0.1006	0.0157	1.3e-10	41.0579	-0.000107915	0.7773	0.7773	FALSE	FALSE	0.00867645	9252	82771	30344	52427	0.495038
Superior frontal T3	Alzheimer's disease	rs10933431	C	G	C	G	0.0939	0.0159	3.42e-09	34.8768	-0.00204996	0.7714	0.7714	TRUE	FALSE	0.0084216	9362	82771	30344	52427	0.403841
Superior frontal T3	Alzheimer's disease	rs11218343	T	C	T	C	0.2203	0.0315	2.88e-12	48.9112	0.0217782	0.95726	0.95726	FALSE	FALSE	0.018078	9356	82771	30344	52427	0.114163
Superior frontal T3	Alzheimer's disease	rs12539172	C	T	C	T	0.0823	0.0134	9.26e-10	37.7216	0.000959691	0.6928	0.6928	FALSE	FALSE	0.00753291	9362	82771	30344	52427	0.449312
Superior frontal T3	Alzheimer's disease	rs12881735	T	C	T	C	0.0861	0.0149	7.35e-09	33.3913	8.21464e-05	0.7803	0.7803	FALSE	FALSE	0.0083543	9319	82771	30344	52427	0.496077
Superior frontal T3	Alzheimer's disease	rs138190086	A	G	A	G	0.2787	0.0477	5.3e-09	34.1379	-0.0296161	0.01093	0.01093	FALSE	FALSE	0.0263567	9330	94437	59163	35274	0.130577
Superior frontal T3	Alzheimer's disease	rs17125924	G	A	G	A	0.1279	0.0211	1.42e-09	36.7431	0.010406	0.07952	0.07952	FALSE	FALSE	0.0121223	9315	82771	30344	52427	0.195331
Superior frontal T3	Alzheimer's disease	rs2322599	A	G	A	G	0.0911	0.0128	9.78e-13	50.6544	0.00238511	0.3469	0.3469	FALSE	FALSE	0.00726545	9301	82771	30344	52427	0.371349
Superior frontal T3	Alzheimer's disease	rs2830500	C	A	C	A	0.07257	0.013	2.6e-08	31.1622	0.0133382	0.6809	0.6809	FALSE	FALSE	0.00783365	9270	94437	59163	35274	0.0443134
Superior frontal T3	Alzheimer's disease	rs3740688	T	G	T	G	0.0887	0.0123	5.46e-13	52.004	0.00783633	0.5427	0.5427	FALSE	FALSE	0.00710404	9295	82771	30344	52427	0.134996
Superior frontal T3	Alzheimer's disease	rs3752246	G	C	G	C	0.1363	0.0167	3.06e-16	66.613	-0.00493797	0.1899	0.1899	TRUE	FALSE	0.00914556	9362	82771	30344	52427	0.294622
Superior frontal T3	Alzheimer's disease	rs3851179	C	T	C	T	0.1304	0.0126	6.03e-25	107.106	0.00407988	0.6292	0.6292	FALSE	FALSE	0.00728057	9362	82771	30344	52427	0.28761
Superior frontal T3	Alzheimer's disease	rs429358	C	T	C	T	1.2017	0.0189	1e-200	4042.67	-0.0125265	0.1551	0.1551	FALSE	FALSE	0.0101754	9362	63926	21982	41944	0.109151
Superior frontal T3	Alzheimer's disease	rs4844610	A	C	A	C	0.1569	0.0155	3.6e-24	102.467	0.00584535	0.172	0.172	FALSE	FALSE	0.0091442	9360	82771	30344	52427	0.261333
Superior frontal T3	Alzheimer's disease	rs593742	A	G	A	G	0.07257	0.0125	6.8e-09	33.705	0.00988756	0.6799	0.6799	FALSE	FALSE	0.00760974	9303	82771	30344	52427	0.0969154
Superior frontal T3	Alzheimer's disease	rs6024870	G	A	G	A	0.1229	0.0223	3.46e-08	30.3734	0.00477368	0.9165	0.9165	FALSE	FALSE	0.0123807	9301	82771	30344	52427	0.349906
Superior frontal T3	Alzheimer's disease	rs6733839	T	C	T	C	0.1814	0.013	2.05e-44	194.71	0.0132174	0.3797	0.3797	FALSE	FALSE	0.0074694	8789	82771	30344	52427	0.0384018
Superior frontal T3	Alzheimer's disease	rs7185636	T	C	T	C	0.08338	0.0149	2.4e-08	31.3149	-0.0024611	0.836	0.836	FALSE	FALSE	0.00930437	9360	82771	30344	52427	0.395693
Superior frontal T3	Alzheimer's disease	rs7412	C	T	C	T	0.4673	0.0305	6.4e-53	234.743	-0.0259192	0.93738	0.93738	FALSE	FALSE	0.0129038	9362	63926	21982	41944	0.022287
Superior frontal T3	Alzheimer's disease	rs7920721	G	A	G	A	0.076961	0.0113	1.8e-11	46.3858	-0.00692411	0.3678	0.3678	FALSE	FALSE	0.00735508	9199	94437	59163	35274	0.173249
Superior frontal T3	Alzheimer's disease	rs7933202	A	C	A	C	0.113	0.0125	1.91e-19	81.7216	-0.00966882	0.6064	0.6064	FALSE	FALSE	0.00720466	9311	82771	30344	52427	0.0897944
Superior frontal T3	Alzheimer's disease	rs9271058	A	T	A	T	0.0978	0.0145	1.37e-11	45.4927	0.00286418	0.2664	0.2664	TRUE	FALSE	0.00784738	9362	82771	30344	52427	0.357561
Superior frontal T3	Alzheimer's disease	rs9331896	C	T	C	T	0.1269	0.013	1.39e-22	95.2876	-0.00739626	0.5954	0.5954	FALSE	FALSE	0.00715222	9255	82771	30344	52427	0.15054
Superior frontal T3	Alzheimer's disease	rs9473117	C	A	C	A	0.0873	0.0135	1.16e-10	41.8178	-0.00928741	0.2555	0.2555	FALSE	FALSE	0.00795084	9199	82771	30344	52427	0.121382
Superior parietal	Alzheimer's disease	rs10933431	C	G	C	G	0.0939	0.0159	3.42e-09	34.8768	-0.0036952	0.7714	0.7714	TRUE	FALSE	0.00516251	28124	82771	30344	52427	0.237065
Superior parietal	Alzheimer's disease	rs11218343	T	C	T	C	0.2203	0.0315	2.88e-12	48.9112	0.0109783	0.95726	0.95726	FALSE	FALSE	0.0112184	28107	82771	30344	52427	0.163889
Superior parietal	Alzheimer's disease	rs12539172	C	T	C	T	0.0823	0.0134	9.26e-10	37.7216	-0.0144998	0.6928	0.6928	FALSE	FALSE	0.00459468	28124	82771	30344	52427	0.000800364
Superior parietal	Alzheimer's disease	rs12881735	T	C	T	C	0.0861	0.0149	7.35e-09	33.3913	0.0121039	0.7803	0.7803	FALSE	FALSE	0.00507412	28003	82771	30344	52427	0.00852999
Superior parietal	Alzheimer's disease	rs138190086	A	G	A	G	0.2787	0.0477	5.3e-09	34.1379	-0.0222395	0.01093	0.01093	FALSE	FALSE	0.0158957	28046	94437	59163	35274	0.0808933
Superior parietal	Alzheimer's disease	rs17125924	G	A	G	A	0.1279	0.0211	1.42e-09	36.7431	0.0132793	0.07952	0.07952	FALSE	FALSE	0.00748598	27994	82771	30344	52427	0.0380404
Superior parietal	Alzheimer's disease	rs2322599	A	G	A	G	0.0911	0.0128	9.78e-13	50.6544	0.00173654	0.3469	0.3469	FALSE	FALSE	0.00445517	27946	82771	30344	52427	0.348349
Superior parietal	Alzheimer's disease	rs2830500	C	A	C	A	0.07257	0.013	2.6e-08	31.1622	0.00190057	0.6809	0.6809	FALSE	FALSE	0.0047519	27869	94437	59163	35274	0.344593
Superior parietal	Alzheimer's disease	rs3740688	T	G	T	G	0.0887	0.0123	5.46e-13	52.004	-0.00765074	0.5427	0.5427	FALSE	FALSE	0.00432875	27878	82771	30344	52427	0.0385786
Superior parietal	Alzheimer's disease	rs3752246	G	C	G	C	0.1363	0.0167	3.06e-16	66.613	0.0030424	0.1899	0.1899	TRUE	FALSE	0.00560802	28124	82771	30344	52427	0.293734
Superior parietal	Alzheimer's disease	rs3851179	C	T	C	T	0.1304	0.0126	6.03e-25	107.106	0.0114291	0.6292	0.6292	FALSE	FALSE	0.00444257	28124	82771	30344	52427	0.00504637
Superior parietal	Alzheimer's disease	rs429358	C	T	C	T	1.2017	0.0189	1e-200	4042.67	0.0216073	0.1551	0.1551	FALSE	FALSE	0.0059942	28124	63926	21982	41944	0.000156261
Superior parietal	Alzheimer's disease	rs4844610	A	C	A	C	0.1569	0.0155	3.6e-24	102.467	-0.00293399	0.172	0.172	FALSE	FALSE	0.00559325	28108	82771	30344	52427	0.299945
Superior parietal	Alzheimer's disease	rs593742	A	G	A	G	0.07257	0.0125	6.8e-09	33.705	-0.0126313	0.6799	0.6799	FALSE	FALSE	0.00467364	27892	82771	30344	52427	0.00343926
Superior parietal	Alzheimer's disease	rs6024870	G	A	G	A	0.1229	0.0223	3.46e-08	30.3734	-0.0106044	0.9165	0.9165	FALSE	FALSE	0.00763624	27957	82771	30344	52427	0.0824625
Superior parietal	Alzheimer's disease	rs6733839	T	C	T	C	0.1814	0.013	2.05e-44	194.71	-0.00640897	0.3797	0.3797	FALSE	FALSE	0.004536	26483	82771	30344	52427	0.0788409
Superior parietal	Alzheimer's disease	rs7185636	T	C	T	C	0.08338	0.0149	2.4e-08	31.3149	-0.000868827	0.836	0.836	FALSE	FALSE	0.00571119	28114	82771	30344	52427	0.439543
Superior parietal	Alzheimer's disease	rs7412	C	T	C	T	0.4673	0.0305	6.4e-53	234.743	0.0130185	0.93738	0.93738	FALSE	FALSE	0.0079676	28124	63926	21982	41944	0.051137
Superior parietal	Alzheimer's disease	rs7920721	G	A	G	A	0.076961	0.0113	1.8e-11	46.3858	-0.000884622	0.3678	0.3678	FALSE	FALSE	0.00447326	27614	94437	59163	35274	0.421617
Superior parietal	Alzheimer's disease	rs7933202	A	C	A	C	0.113	0.0125	1.91e-19	81.7216	0.00460704	0.6064	0.6064	FALSE	FALSE	0.00439762	27989	82771	30344	52427	0.147407
Superior parietal	Alzheimer's disease	rs9271058	A	T	A	T	0.0978	0.0145	1.37e-11	45.4927	0.0162001	0.2664	0.2664	TRUE	FALSE	0.00476326	28122	82771	30344	52427	0.000335645
Superior parietal	Alzheimer's disease	rs9331896	C	T	C	T	0.1269	0.013	1.39e-22	95.2876	0.00189136	0.5954	0.5954	FALSE	FALSE	0.0043641	27785	82771	30344	52427	0.332365
Superior parietal	Alzheimer's disease	rs9473117	C	A	C	A	0.0873	0.0135	1.16e-10	41.8178	-0.0066049	0.2555	0.2555	FALSE	FALSE	0.0048526	27641	82771	30344	52427	0.0867403
Superior parietal	Alzheimer's disease	rs10808026	C	A	C	A	0.1006	0.0157	1.3e-10	41.0579	-0.0014858	0.7773	0.7773	FALSE	FALSE	0.00526167	27814	82771	30344	52427	0.388826
Superior parietal T1	Alzheimer's disease	rs10808026	C	A	C	A	0.1006	0.0157	1.3e-10	41.0579	-0.00732964	0.7773	0.7773	FALSE	FALSE	0.00922166	9269	82771	30344	52427	0.213357
Superior parietal T1	Alzheimer's disease	rs10933431	C	G	C	G	0.0939	0.0159	3.42e-09	34.8768	-0.0109417	0.7714	0.7714	TRUE	FALSE	0.00912027	9376	82771	30344	52427	0.115125
Superior parietal T1	Alzheimer's disease	rs11218343	T	C	T	C	0.2203	0.0315	2.88e-12	48.9112	0.0257473	0.95726	0.95726	FALSE	FALSE	0.0205459	9369	82771	30344	52427	0.105073
Superior parietal T1	Alzheimer's disease	rs12539172	C	T	C	T	0.0823	0.0134	9.26e-10	37.7216	-0.0249172	0.6928	0.6928	FALSE	FALSE	0.0080403	9376	82771	30344	52427	0.000970735
Superior parietal T1	Alzheimer's disease	rs12881735	T	C	T	C	0.0861	0.0149	7.35e-09	33.3913	0.0153784	0.7803	0.7803	FALSE	FALSE	0.0089874	9340	82771	30344	52427	0.0435311
Superior parietal T1	Alzheimer's disease	rs138190086	A	G	A	G	0.2787	0.0477	5.3e-09	34.1379	-0.0056032	0.01093	0.01093	FALSE	FALSE	0.027032	9349	94437	59163	35274	0.417895
Superior parietal T1	Alzheimer's disease	rs17125924	G	A	G	A	0.1279	0.0211	1.42e-09	36.7431	0.0113855	0.07952	0.07952	FALSE	FALSE	0.0134229	9337	82771	30344	52427	0.198159
Superior parietal T1	Alzheimer's disease	rs2322599	A	G	A	G	0.0911	0.0128	9.78e-13	50.6544	-0.0028378	0.3469	0.3469	FALSE	FALSE	0.00790196	9320	82771	30344	52427	0.359751
Superior parietal T1	Alzheimer's disease	rs2830500	C	A	C	A	0.07257	0.013	2.6e-08	31.1622	-0.0122398	0.6809	0.6809	FALSE	FALSE	0.00832105	9301	94437	59163	35274	0.0706533
Superior parietal T1	Alzheimer's disease	rs3740688	T	G	T	G	0.0887	0.0123	5.46e-13	52.004	-0.0060467	0.5427	0.5427	FALSE	FALSE	0.00758898	9295	82771	30344	52427	0.212791
Superior parietal T1	Alzheimer's disease	rs3752246	G	C	G	C	0.1363	0.0167	3.06e-16	66.613	-0.0140529	0.1899	0.1899	TRUE	FALSE	0.00994777	9376	82771	30344	52427	0.0788762
Superior parietal T1	Alzheimer's disease	rs3851179	C	T	C	T	0.1304	0.0126	6.03e-25	107.106	0.00723336	0.6292	0.6292	FALSE	FALSE	0.00778107	9376	82771	30344	52427	0.176286
Superior parietal T1	Alzheimer's disease	rs429358	C	T	C	T	1.2017	0.0189	1e-200	4042.67	-0.00227956	0.1551	0.1551	FALSE	FALSE	0.0104186	9376	63926	21982	41944	0.413404
Superior parietal T1	Alzheimer's disease	rs4844610	A	C	A	C	0.1569	0.0155	3.6e-24	102.467	-0.00555916	0.172	0.172	FALSE	FALSE	0.00992299	9369	82771	30344	52427	0.287661
Superior parietal T1	Alzheimer's disease	rs593742	A	G	A	G	0.07257	0.0125	6.8e-09	33.705	-0.00610901	0.6799	0.6799	FALSE	FALSE	0.00823849	9294	82771	30344	52427	0.229189
Superior parietal T1	Alzheimer's disease	rs6024870	G	A	G	A	0.1229	0.0223	3.46e-08	30.3734	0.00236843	0.9165	0.9165	FALSE	FALSE	0.0134493	9309	82771	30344	52427	0.430107
Superior parietal T1	Alzheimer's disease	rs6733839	T	C	T	C	0.1814	0.013	2.05e-44	194.71	-0.001874	0.3797	0.3797	FALSE	FALSE	0.0080047	8873	82771	30344	52427	0.407449
Superior parietal T1	Alzheimer's disease	rs7185636	T	C	T	C	0.08338	0.0149	2.4e-08	31.3149	-0.00966464	0.836	0.836	FALSE	FALSE	0.0100414	9373	82771	30344	52427	0.167905
Superior parietal T1	Alzheimer's disease	rs7412	C	T	C	T	0.4673	0.0305	6.4e-53	234.743	0.0283676	0.93738	0.93738	FALSE	FALSE	0.0140002	9376	63926	21982	41944	0.0213705
Superior parietal T1	Alzheimer's disease	rs7920721	G	A	G	A	0.076961	0.0113	1.8e-11	46.3858	-0.000921612	0.3678	0.3678	FALSE	FALSE	0.00783003	9196	94437	59163	35274	0.453152
Superior parietal T1	Alzheimer's disease	rs7933202	A	C	A	C	0.113	0.0125	1.91e-19	81.7216	0.00412937	0.6064	0.6064	FALSE	FALSE	0.00773768	9332	82771	30344	52427	0.296785
Superior parietal T1	Alzheimer's disease	rs9271058	A	T	A	T	0.0978	0.0145	1.37e-11	45.4927	0.00368743	0.2664	0.2664	TRUE	FALSE	0.00837874	9375	82771	30344	52427	0.329935
Superior parietal T1	Alzheimer's disease	rs9331896	C	T	C	T	0.1269	0.013	1.39e-22	95.2876	0.000580158	0.5954	0.5954	FALSE	FALSE	0.00764646	9251	82771	30344	52427	0.46976
Superior parietal T1	Alzheimer's disease	rs9473117	C	A	C	A	0.0873	0.0135	1.16e-10	41.8178	-0.0122841	0.2555	0.2555	FALSE	FALSE	0.00849011	9232	82771	30344	52427	0.0739663
Superior parietal T2	Alzheimer's disease	rs10808026	C	A	C	A	0.1006	0.0157	1.3e-10	41.0579	-0.0031687	0.7773	0.7773	FALSE	FALSE	0.00939551	9284	82771	30344	52427	0.367962
Superior parietal T2	Alzheimer's disease	rs10933431	C	G	C	G	0.0939	0.0159	3.42e-09	34.8768	-0.00759519	0.7714	0.7714	TRUE	FALSE	0.00925521	9377	82771	30344	52427	0.205926
Superior parietal T2	Alzheimer's disease	rs11218343	T	C	T	C	0.2203	0.0315	2.88e-12	48.9112	0.0149486	0.95726	0.95726	FALSE	FALSE	0.0197105	9373	82771	30344	52427	0.224104
Superior parietal T2	Alzheimer's disease	rs12539172	C	T	C	T	0.0823	0.0134	9.26e-10	37.7216	-0.0262861	0.6928	0.6928	FALSE	FALSE	0.00827349	9377	82771	30344	52427	0.000743674
Superior parietal T2	Alzheimer's disease	rs12881735	T	C	T	C	0.0861	0.0149	7.35e-09	33.3913	0.0159996	0.7803	0.7803	FALSE	FALSE	0.00899066	9335	82771	30344	52427	0.0375722
Superior parietal T2	Alzheimer's disease	rs138190086	A	G	A	G	0.2787	0.0477	5.3e-09	34.1379	-0.012058	0.01093	0.01093	FALSE	FALSE	0.0292515	9358	94437	59163	35274	0.34009
Superior parietal T2	Alzheimer's disease	rs17125924	G	A	G	A	0.1279	0.0211	1.42e-09	36.7431	0.0240381	0.07952	0.07952	FALSE	FALSE	0.0133155	9333	82771	30344	52427	0.0355165
Superior parietal T2	Alzheimer's disease	rs2322599	A	G	A	G	0.0911	0.0128	9.78e-13	50.6544	-0.00761059	0.3469	0.3469	FALSE	FALSE	0.00797135	9316	82771	30344	52427	0.169854
Superior parietal T2	Alzheimer's disease	rs2830500	C	A	C	A	0.07257	0.013	2.6e-08	31.1622	0.000406846	0.6809	0.6809	FALSE	FALSE	0.00851152	9289	94437	59163	35274	0.480938
Superior parietal T2	Alzheimer's disease	rs3740688	T	G	T	G	0.0887	0.0123	5.46e-13	52.004	-0.0032622	0.5427	0.5427	FALSE	FALSE	0.00777896	9279	82771	30344	52427	0.337476
Superior parietal T2	Alzheimer's disease	rs3752246	G	C	G	C	0.1363	0.0167	3.06e-16	66.613	0.00348003	0.1899	0.1899	TRUE	FALSE	0.0100185	9377	82771	30344	52427	0.364161
Superior parietal T2	Alzheimer's disease	rs3851179	C	T	C	T	0.1304	0.0126	6.03e-25	107.106	0.00709151	0.6292	0.6292	FALSE	FALSE	0.0079962	9377	82771	30344	52427	0.187577
Superior parietal T2	Alzheimer's disease	rs429358	C	T	C	T	1.2017	0.0189	1e-200	4042.67	0.033383	0.1551	0.1551	FALSE	FALSE	0.0105176	9377	63926	21982	41944	0.000751755
Superior parietal T2	Alzheimer's disease	rs4844610	A	C	A	C	0.1569	0.0155	3.6e-24	102.467	-0.00935392	0.172	0.172	FALSE	FALSE	0.0099622	9370	82771	30344	52427	0.173881
Superior parietal T2	Alzheimer's disease	rs593742	A	G	A	G	0.07257	0.0125	6.8e-09	33.705	-0.023922	0.6799	0.6799	FALSE	FALSE	0.00843887	9285	82771	30344	52427	0.00229313
Superior parietal T2	Alzheimer's disease	rs6024870	G	A	G	A	0.1229	0.0223	3.46e-08	30.3734	-0.00473732	0.9165	0.9165	FALSE	FALSE	0.0138038	9338	82771	30344	52427	0.365728
Superior parietal T2	Alzheimer's disease	rs6733839	T	C	T	C	0.1814	0.013	2.05e-44	194.71	-0.0169859	0.3797	0.3797	FALSE	FALSE	0.00810565	8812	82771	30344	52427	0.0180602
Superior parietal T2	Alzheimer's disease	rs7185636	T	C	T	C	0.08338	0.0149	2.4e-08	31.3149	0.00470509	0.836	0.836	FALSE	FALSE	0.0102999	9372	82771	30344	52427	0.323904
Superior parietal T2	Alzheimer's disease	rs7412	C	T	C	T	0.4673	0.0305	6.4e-53	234.743	0.00822848	0.93738	0.93738	FALSE	FALSE	0.0144609	9377	63926	21982	41944	0.284672
Superior parietal T2	Alzheimer's disease	rs7920721	G	A	G	A	0.076961	0.0113	1.8e-11	46.3858	-0.00242089	0.3678	0.3678	FALSE	FALSE	0.00802755	9210	94437	59163	35274	0.381489
Superior parietal T2	Alzheimer's disease	rs7933202	A	C	A	C	0.113	0.0125	1.91e-19	81.7216	0.0105773	0.6064	0.6064	FALSE	FALSE	0.00789144	9337	82771	30344	52427	0.0900651
Superior parietal T2	Alzheimer's disease	rs9271058	A	T	A	T	0.0978	0.0145	1.37e-11	45.4927	0.00591209	0.2664	0.2664	TRUE	FALSE	0.00850102	9376	82771	30344	52427	0.243385
Superior parietal T2	Alzheimer's disease	rs9331896	C	T	C	T	0.1269	0.013	1.39e-22	95.2876	0.0068353	0.5954	0.5954	FALSE	FALSE	0.00785414	9270	82771	30344	52427	0.192074
Superior parietal T2	Alzheimer's disease	rs9473117	C	A	C	A	0.0873	0.0135	1.16e-10	41.8178	-0.00083524	0.2555	0.2555	FALSE	FALSE	0.00873515	9201	82771	30344	52427	0.461912
Superior parietal T3	Alzheimer's disease	rs10808026	C	A	C	A	0.1006	0.0157	1.3e-10	41.0579	0.00457582	0.7773	0.7773	FALSE	FALSE	0.00967773	9261	82771	30344	52427	0.318171
Superior parietal T3	Alzheimer's disease	rs10933431	C	G	C	G	0.0939	0.0159	3.42e-09	34.8768	0.00559819	0.7714	0.7714	TRUE	FALSE	0.00938839	9371	82771	30344	52427	0.275491
Superior parietal T3	Alzheimer's disease	rs11218343	T	C	T	C	0.2203	0.0315	2.88e-12	48.9112	-0.005215	0.95726	0.95726	FALSE	FALSE	0.0201296	9365	82771	30344	52427	0.39779
Superior parietal T3	Alzheimer's disease	rs12539172	C	T	C	T	0.0823	0.0134	9.26e-10	37.7216	0.00259531	0.6928	0.6928	FALSE	FALSE	0.00839722	9371	82771	30344	52427	0.378635
Superior parietal T3	Alzheimer's disease	rs12881735	T	C	T	C	0.0861	0.0149	7.35e-09	33.3913	0.00706393	0.7803	0.7803	FALSE	FALSE	0.00931648	9328	82771	30344	52427	0.22416
Superior parietal T3	Alzheimer's disease	rs138190086	A	G	A	G	0.2787	0.0477	5.3e-09	34.1379	-0.0511945	0.01093	0.01093	FALSE	FALSE	0.02932	9339	94437	59163	35274	0.0403999
Superior parietal T3	Alzheimer's disease	rs17125924	G	A	G	A	0.1279	0.0211	1.42e-09	36.7431	0.00552047	0.07952	0.07952	FALSE	FALSE	0.013528	9324	82771	30344	52427	0.341608
Superior parietal T3	Alzheimer's disease	rs2322599	A	G	A	G	0.0911	0.0128	9.78e-13	50.6544	0.0132465	0.3469	0.3469	FALSE	FALSE	0.008089	9310	82771	30344	52427	0.0507527
Superior parietal T3	Alzheimer's disease	rs2830500	C	A	C	A	0.07257	0.013	2.6e-08	31.1622	0.0162788	0.6809	0.6809	FALSE	FALSE	0.00872423	9279	94437	59163	35274	0.0310258
Superior parietal T3	Alzheimer's disease	rs3740688	T	G	T	G	0.0887	0.0123	5.46e-13	52.004	-0.0124982	0.5427	0.5427	FALSE	FALSE	0.0079134	9304	82771	30344	52427	0.0571258
Superior parietal T3	Alzheimer's disease	rs3752246	G	C	G	C	0.1363	0.0167	3.06e-16	66.613	0.0166377	0.1899	0.1899	TRUE	FALSE	0.0101944	9371	82771	30344	52427	0.0513354
Superior parietal T3	Alzheimer's disease	rs3851179	C	T	C	T	0.1304	0.0126	6.03e-25	107.106	0.0215357	0.6292	0.6292	FALSE	FALSE	0.00811215	9371	82771	30344	52427	0.00396846
Superior parietal T3	Alzheimer's disease	rs429358	C	T	C	T	1.2017	0.0189	1e-200	4042.67	0.0338839	0.1551	0.1551	FALSE	FALSE	0.0113371	9371	63926	21982	41944	0.00140059
Superior parietal T3	Alzheimer's disease	rs4844610	A	C	A	C	0.1569	0.0155	3.6e-24	102.467	0.0048359	0.172	0.172	FALSE	FALSE	0.0101934	9369	82771	30344	52427	0.317603
Superior parietal T3	Alzheimer's disease	rs593742	A	G	A	G	0.07257	0.0125	6.8e-09	33.705	-0.00803807	0.6799	0.6799	FALSE	FALSE	0.00845874	9313	82771	30344	52427	0.170988
Superior parietal T3	Alzheimer's disease	rs6024870	G	A	G	A	0.1229	0.0223	3.46e-08	30.3734	-0.0307388	0.9165	0.9165	FALSE	FALSE	0.0138112	9310	82771	30344	52427	0.0130191
Superior parietal T3	Alzheimer's disease	rs6733839	T	C	T	C	0.1814	0.013	2.05e-44	194.71	0.00042092	0.3797	0.3797	FALSE	FALSE	0.00830094	8798	82771	30344	52427	0.479779
Superior parietal T3	Alzheimer's disease	rs7185636	T	C	T	C	0.08338	0.0149	2.4e-08	31.3149	0.000608097	0.836	0.836	FALSE	FALSE	0.010365	9369	82771	30344	52427	0.476608
Superior parietal T3	Alzheimer's disease	rs7412	C	T	C	T	0.4673	0.0305	6.4e-53	234.743	0.00589734	0.93738	0.93738	FALSE	FALSE	0.0143899	9371	63926	21982	41944	0.340968
Superior parietal T3	Alzheimer's disease	rs7920721	G	A	G	A	0.076961	0.0113	1.8e-11	46.3858	0.00165254	0.3678	0.3678	FALSE	FALSE	0.00819995	9208	94437	59163	35274	0.420142
Superior parietal T3	Alzheimer's disease	rs7933202	A	C	A	C	0.113	0.0125	1.91e-19	81.7216	0.000229942	0.6064	0.6064	FALSE	FALSE	0.00803176	9320	82771	30344	52427	0.48858
Superior parietal T3	Alzheimer's disease	rs9271058	A	T	A	T	0.0978	0.0145	1.37e-11	45.4927	0.039055	0.2664	0.2664	TRUE	FALSE	0.00873895	9371	82771	30344	52427	3.92793e-06
Superior parietal T3	Alzheimer's disease	rs9331896	C	T	C	T	0.1269	0.013	1.39e-22	95.2876	-0.000749979	0.5954	0.5954	FALSE	FALSE	0.00796702	9264	82771	30344	52427	0.462501
Superior parietal T3	Alzheimer's disease	rs9473117	C	A	C	A	0.0873	0.0135	1.16e-10	41.8178	-0.00852511	0.2555	0.2555	FALSE	FALSE	0.00887492	9208	82771	30344	52427	0.168381
Superior temporal	Alzheimer's disease	rs10808026	C	A	C	A	0.1006	0.0157	1.3e-10	41.0579	-0.00443632	0.7773	0.7773	FALSE	FALSE	0.00588282	27817	82771	30344	52427	0.22539
Superior temporal	Alzheimer's disease	rs10933431	C	G	C	G	0.0939	0.0159	3.42e-09	34.8768	0.0121815	0.7714	0.7714	TRUE	FALSE	0.00576926	28127	82771	30344	52427	0.0173668
Superior temporal	Alzheimer's disease	rs11218343	T	C	T	C	0.2203	0.0315	2.88e-12	48.9112	-0.0178382	0.95726	0.95726	FALSE	FALSE	0.0125385	28110	82771	30344	52427	0.0774149
Superior temporal	Alzheimer's disease	rs12539172	C	T	C	T	0.0823	0.0134	9.26e-10	37.7216	-0.00074345	0.6928	0.6928	FALSE	FALSE	0.00513633	28127	82771	30344	52427	0.442457
Superior temporal	Alzheimer's disease	rs12881735	T	C	T	C	0.0861	0.0149	7.35e-09	33.3913	0.004548	0.7803	0.7803	FALSE	FALSE	0.00567001	28006	82771	30344	52427	0.211243
Superior temporal	Alzheimer's disease	rs138190086	A	G	A	G	0.2787	0.0477	5.3e-09	34.1379	0.0117014	0.01093	0.01093	FALSE	FALSE	0.0177677	28049	94437	59163	35274	0.255083
Superior temporal	Alzheimer's disease	rs17125924	G	A	G	A	0.1279	0.0211	1.42e-09	36.7431	0.00863388	0.07952	0.07952	FALSE	FALSE	0.00836307	27997	82771	30344	52427	0.150947
Superior temporal	Alzheimer's disease	rs2322599	A	G	A	G	0.0911	0.0128	9.78e-13	50.6544	-0.005061	0.3469	0.3469	FALSE	FALSE	0.00498058	27949	82771	30344	52427	0.15478
Superior temporal	Alzheimer's disease	rs2830500	C	A	C	A	0.07257	0.013	2.6e-08	31.1622	0.00671665	0.6809	0.6809	FALSE	FALSE	0.00531314	27872	94437	59163	35274	0.103087
Superior temporal	Alzheimer's disease	rs3740688	T	G	T	G	0.0887	0.0123	5.46e-13	52.004	0.00279274	0.5427	0.5427	FALSE	FALSE	0.00483386	27881	82771	30344	52427	0.281718
Superior temporal	Alzheimer's disease	rs3752246	G	C	G	C	0.1363	0.0167	3.06e-16	66.613	0.0221363	0.1899	0.1899	TRUE	FALSE	0.00626634	28127	82771	30344	52427	0.000205769
Superior temporal	Alzheimer's disease	rs3851179	C	T	C	T	0.1304	0.0126	6.03e-25	107.106	-0.00959497	0.6292	0.6292	FALSE	FALSE	0.00496535	28127	82771	30344	52427	0.0266559
Superior temporal	Alzheimer's disease	rs429358	C	T	C	T	1.2017	0.0189	1e-200	4042.67	-0.00429509	0.1551	0.1551	FALSE	FALSE	0.00670069	28127	63926	21982	41944	0.260764
Superior temporal	Alzheimer's disease	rs4844610	A	C	A	C	0.1569	0.0155	3.6e-24	102.467	0.00144502	0.172	0.172	FALSE	FALSE	0.00624955	28111	82771	30344	52427	0.408572
Superior temporal	Alzheimer's disease	rs593742	A	G	A	G	0.07257	0.0125	6.8e-09	33.705	-0.00269447	0.6799	0.6799	FALSE	FALSE	0.00523131	27894	82771	30344	52427	0.303254
Superior temporal	Alzheimer's disease	rs6024870	G	A	G	A	0.1229	0.0223	3.46e-08	30.3734	0.0134206	0.9165	0.9165	FALSE	FALSE	0.00853579	27960	82771	30344	52427	0.0579436
Superior temporal	Alzheimer's disease	rs6733839	T	C	T	C	0.1814	0.013	2.05e-44	194.71	-6.16329e-05	0.3797	0.3797	FALSE	FALSE	0.00507436	26486	82771	30344	52427	0.495155
Superior temporal	Alzheimer's disease	rs7185636	T	C	T	C	0.08338	0.0149	2.4e-08	31.3149	-0.00158468	0.836	0.836	FALSE	FALSE	0.0063818	28117	82771	30344	52427	0.401947
Superior temporal	Alzheimer's disease	rs7412	C	T	C	T	0.4673	0.0305	6.4e-53	234.743	0.00308813	0.93738	0.93738	FALSE	FALSE	0.00890801	28127	63926	21982	41944	0.36442
Superior temporal	Alzheimer's disease	rs7920721	G	A	G	A	0.076961	0.0113	1.8e-11	46.3858	0.000359425	0.3678	0.3678	FALSE	FALSE	0.00500286	27617	94437	59163	35274	0.471363
Superior temporal	Alzheimer's disease	rs7933202	A	C	A	C	0.113	0.0125	1.91e-19	81.7216	0.0048164	0.6064	0.6064	FALSE	FALSE	0.00491708	27992	82771	30344	52427	0.16366
Superior temporal	Alzheimer's disease	rs9271058	A	T	A	T	0.0978	0.0145	1.37e-11	45.4927	0.0129452	0.2664	0.2664	TRUE	FALSE	0.00532396	28125	82771	30344	52427	0.00751813
Superior temporal	Alzheimer's disease	rs9331896	C	T	C	T	0.1269	0.013	1.39e-22	95.2876	0.005883	0.5954	0.5954	FALSE	FALSE	0.00488068	27788	82771	30344	52427	0.114032
Superior temporal	Alzheimer's disease	rs9473117	C	A	C	A	0.0873	0.0135	1.16e-10	41.8178	0.00356378	0.2555	0.2555	FALSE	FALSE	0.00542372	27644	82771	30344	52427	0.255567
Superior temporal T1	Alzheimer's disease	rs10808026	C	A	C	A	0.1006	0.0157	1.3e-10	41.0579	-0.00504867	0.7773	0.7773	FALSE	FALSE	0.0109767	9270	82771	30344	52427	0.322777
Superior temporal T1	Alzheimer's disease	rs10933431	C	G	C	G	0.0939	0.0159	3.42e-09	34.8768	0.00695732	0.7714	0.7714	TRUE	FALSE	0.0108488	9377	82771	30344	52427	0.260665
Superior temporal T1	Alzheimer's disease	rs11218343	T	C	T	C	0.2203	0.0315	2.88e-12	48.9112	-0.0371061	0.95726	0.95726	FALSE	FALSE	0.0244403	9370	82771	30344	52427	0.0644774
Superior temporal T1	Alzheimer's disease	rs12539172	C	T	C	T	0.0823	0.0134	9.26e-10	37.7216	-0.0066116	0.6928	0.6928	FALSE	FALSE	0.00956868	9377	82771	30344	52427	0.244795
Superior temporal T1	Alzheimer's disease	rs12881735	T	C	T	C	0.0861	0.0149	7.35e-09	33.3913	0.00815318	0.7803	0.7803	FALSE	FALSE	0.0106842	9341	82771	30344	52427	0.222699
Superior temporal T1	Alzheimer's disease	rs138190086	A	G	A	G	0.2787	0.0477	5.3e-09	34.1379	0.0215204	0.01093	0.01093	FALSE	FALSE	0.0321596	9350	94437	59163	35274	0.251692
Superior temporal T1	Alzheimer's disease	rs17125924	G	A	G	A	0.1279	0.0211	1.42e-09	36.7431	0.00407219	0.07952	0.07952	FALSE	FALSE	0.0159663	9338	82771	30344	52427	0.399343
Superior temporal T1	Alzheimer's disease	rs2322599	A	G	A	G	0.0911	0.0128	9.78e-13	50.6544	0.00240387	0.3469	0.3469	FALSE	FALSE	0.00940228	9321	82771	30344	52427	0.399103
Superior temporal T1	Alzheimer's disease	rs2830500	C	A	C	A	0.07257	0.013	2.6e-08	31.1622	0.0227367	0.6809	0.6809	FALSE	FALSE	0.00990482	9302	94437	59163	35274	0.0108516
Superior temporal T1	Alzheimer's disease	rs3740688	T	G	T	G	0.0887	0.0123	5.46e-13	52.004	0.000496039	0.5427	0.5427	FALSE	FALSE	0.00902632	9296	82771	30344	52427	0.478087
Superior temporal T1	Alzheimer's disease	rs3752246	G	C	G	C	0.1363	0.0167	3.06e-16	66.613	0.0256231	0.1899	0.1899	TRUE	FALSE	0.0118312	9377	82771	30344	52427	0.0151659
Superior temporal T1	Alzheimer's disease	rs3851179	C	T	C	T	0.1304	0.0126	6.03e-25	107.106	-0.00298544	0.6292	0.6292	FALSE	FALSE	0.00925612	9377	82771	30344	52427	0.373523
Superior temporal T1	Alzheimer's disease	rs429358	C	T	C	T	1.2017	0.0189	1e-200	4042.67	-0.0110722	0.1551	0.1551	FALSE	FALSE	0.0123924	9377	63926	21982	41944	0.185803
Superior temporal T1	Alzheimer's disease	rs4844610	A	C	A	C	0.1569	0.0155	3.6e-24	102.467	0.0115646	0.172	0.172	FALSE	FALSE	0.0117907	9370	82771	30344	52427	0.163338
Superior temporal T1	Alzheimer's disease	rs593742	A	G	A	G	0.07257	0.0125	6.8e-09	33.705	-0.00216086	0.6799	0.6799	FALSE	FALSE	0.00981136	9295	82771	30344	52427	0.412842
Superior temporal T1	Alzheimer's disease	rs6024870	G	A	G	A	0.1229	0.0223	3.46e-08	30.3734	0.0121113	0.9165	0.9165	FALSE	FALSE	0.0160224	9310	82771	30344	52427	0.224855
Superior temporal T1	Alzheimer's disease	rs6733839	T	C	T	C	0.1814	0.013	2.05e-44	194.71	-0.00723831	0.3797	0.3797	FALSE	FALSE	0.00948826	8874	82771	30344	52427	0.22277
Superior temporal T1	Alzheimer's disease	rs7185636	T	C	T	C	0.08338	0.0149	2.4e-08	31.3149	-0.0112413	0.836	0.836	FALSE	FALSE	0.0119389	9374	82771	30344	52427	0.173208
Superior temporal T1	Alzheimer's disease	rs7412	C	T	C	T	0.4673	0.0305	6.4e-53	234.743	-0.00124949	0.93738	0.93738	FALSE	FALSE	0.0166527	9377	63926	21982	41944	0.470095
Superior temporal T1	Alzheimer's disease	rs7920721	G	A	G	A	0.076961	0.0113	1.8e-11	46.3858	0.00971136	0.3678	0.3678	FALSE	FALSE	0.00932637	9197	94437	59163	35274	0.148873
Superior temporal T1	Alzheimer's disease	rs7933202	A	C	A	C	0.113	0.0125	1.91e-19	81.7216	0.00159884	0.6064	0.6064	FALSE	FALSE	0.00920609	9333	82771	30344	52427	0.431062
Superior temporal T1	Alzheimer's disease	rs9271058	A	T	A	T	0.0978	0.0145	1.37e-11	45.4927	0.0286322	0.2664	0.2664	TRUE	FALSE	0.00996184	9376	82771	30344	52427	0.00202535
Superior temporal T1	Alzheimer's disease	rs9331896	C	T	C	T	0.1269	0.013	1.39e-22	95.2876	0.00535399	0.5954	0.5954	FALSE	FALSE	0.00909016	9252	82771	30344	52427	0.277935
Superior temporal T1	Alzheimer's disease	rs9473117	C	A	C	A	0.0873	0.0135	1.16e-10	41.8178	0.000806769	0.2555	0.2555	FALSE	FALSE	0.0100986	9233	82771	30344	52427	0.468163
Superior temporal T2	Alzheimer's disease	rs10808026	C	A	C	A	0.1006	0.0157	1.3e-10	41.0579	-0.0171632	0.7773	0.7773	FALSE	FALSE	0.01086	9283	82771	30344	52427	0.057008
Superior temporal T2	Alzheimer's disease	rs10933431	C	G	C	G	0.0939	0.0159	3.42e-09	34.8768	0.0102618	0.7714	0.7714	TRUE	FALSE	0.0106865	9376	82771	30344	52427	0.168463
Superior temporal T2	Alzheimer's disease	rs11218343	T	C	T	C	0.2203	0.0315	2.88e-12	48.9112	-0.00847724	0.95726	0.95726	FALSE	FALSE	0.0227587	9372	82771	30344	52427	0.354766
Superior temporal T2	Alzheimer's disease	rs12539172	C	T	C	T	0.0823	0.0134	9.26e-10	37.7216	0.00832125	0.6928	0.6928	FALSE	FALSE	0.00955802	9376	82771	30344	52427	0.191985
Superior temporal T2	Alzheimer's disease	rs12881735	T	C	T	C	0.0861	0.0149	7.35e-09	33.3913	0.0046143	0.7803	0.7803	FALSE	FALSE	0.0103844	9334	82771	30344	52427	0.328395
Superior temporal T2	Alzheimer's disease	rs138190086	A	G	A	G	0.2787	0.0477	5.3e-09	34.1379	-0.00773847	0.01093	0.01093	FALSE	FALSE	0.0337582	9357	94437	59163	35274	0.409344
Superior temporal T2	Alzheimer's disease	rs17125924	G	A	G	A	0.1279	0.0211	1.42e-09	36.7431	0.00482334	0.07952	0.07952	FALSE	FALSE	0.0153683	9332	82771	30344	52427	0.376818
Superior temporal T2	Alzheimer's disease	rs2322599	A	G	A	G	0.0911	0.0128	9.78e-13	50.6544	-0.00948819	0.3469	0.3469	FALSE	FALSE	0.00920749	9315	82771	30344	52427	0.151391
Superior temporal T2	Alzheimer's disease	rs2830500	C	A	C	A	0.07257	0.013	2.6e-08	31.1622	-0.00246102	0.6809	0.6809	FALSE	FALSE	0.00983105	9288	94437	59163	35274	0.401165
Superior temporal T2	Alzheimer's disease	rs3740688	T	G	T	G	0.0887	0.0123	5.46e-13	52.004	0.00213003	0.5427	0.5427	FALSE	FALSE	0.00896681	9278	82771	30344	52427	0.406117
Superior temporal T2	Alzheimer's disease	rs3752246	G	C	G	C	0.1363	0.0167	3.06e-16	66.613	0.0200305	0.1899	0.1899	TRUE	FALSE	0.0115665	9376	82771	30344	52427	0.0416578
Superior temporal T2	Alzheimer's disease	rs3851179	C	T	C	T	0.1304	0.0126	6.03e-25	107.106	-0.0100544	0.6292	0.6292	FALSE	FALSE	0.00923243	9376	82771	30344	52427	0.138069
Superior temporal T2	Alzheimer's disease	rs429358	C	T	C	T	1.2017	0.0189	1e-200	4042.67	-0.00692396	0.1551	0.1551	FALSE	FALSE	0.0121505	9376	63926	21982	41944	0.28439
Superior temporal T2	Alzheimer's disease	rs4844610	A	C	A	C	0.1569	0.0155	3.6e-24	102.467	0.00361296	0.172	0.172	FALSE	FALSE	0.0115042	9369	82771	30344	52427	0.37674
Superior temporal T2	Alzheimer's disease	rs593742	A	G	A	G	0.07257	0.0125	6.8e-09	33.705	-0.00572895	0.6799	0.6799	FALSE	FALSE	0.00975332	9284	82771	30344	52427	0.278473
Superior temporal T2	Alzheimer's disease	rs6024870	G	A	G	A	0.1229	0.0223	3.46e-08	30.3734	0.00497764	0.9165	0.9165	FALSE	FALSE	0.0159224	9337	82771	30344	52427	0.377285
Superior temporal T2	Alzheimer's disease	rs6733839	T	C	T	C	0.1814	0.013	2.05e-44	194.71	0.0123304	0.3797	0.3797	FALSE	FALSE	0.00936951	8811	82771	30344	52427	0.0940856
Superior temporal T2	Alzheimer's disease	rs7185636	T	C	T	C	0.08338	0.0149	2.4e-08	31.3149	-0.00240684	0.836	0.836	FALSE	FALSE	0.0118909	9371	82771	30344	52427	0.419798
Superior temporal T2	Alzheimer's disease	rs7412	C	T	C	T	0.4673	0.0305	6.4e-53	234.743	0.010219	0.93738	0.93738	FALSE	FALSE	0.0166969	9376	63926	21982	41944	0.270259
Superior temporal T2	Alzheimer's disease	rs7920721	G	A	G	A	0.076961	0.0113	1.8e-11	46.3858	-0.00934585	0.3678	0.3678	FALSE	FALSE	0.00926722	9209	94437	59163	35274	0.156611
Superior temporal T2	Alzheimer's disease	rs7933202	A	C	A	C	0.113	0.0125	1.91e-19	81.7216	0.0056816	0.6064	0.6064	FALSE	FALSE	0.00911617	9336	82771	30344	52427	0.266562
Superior temporal T2	Alzheimer's disease	rs9271058	A	T	A	T	0.0978	0.0145	1.37e-11	45.4927	0.0139093	0.2664	0.2664	TRUE	FALSE	0.00981481	9375	82771	30344	52427	0.0782155
Superior temporal T2	Alzheimer's disease	rs9331896	C	T	C	T	0.1269	0.013	1.39e-22	95.2876	0.00933086	0.5954	0.5954	FALSE	FALSE	0.00908078	9269	82771	30344	52427	0.152083
Superior temporal T2	Alzheimer's disease	rs9473117	C	A	C	A	0.0873	0.0135	1.16e-10	41.8178	0.00836332	0.2555	0.2555	FALSE	FALSE	0.0100969	9200	82771	30344	52427	0.203749
Superior temporal T3	Alzheimer's disease	rs10808026	C	A	C	A	0.1006	0.0157	1.3e-10	41.0579	0.00769405	0.7773	0.7773	FALSE	FALSE	0.0105605	9264	82771	30344	52427	0.233132
Superior temporal T3	Alzheimer's disease	rs10933431	C	G	C	G	0.0939	0.0159	3.42e-09	34.8768	0.0206598	0.7714	0.7714	TRUE	FALSE	0.010247	9374	82771	30344	52427	0.0218908
Superior temporal T3	Alzheimer's disease	rs11218343	T	C	T	C	0.2203	0.0315	2.88e-12	48.9112	-0.0166519	0.95726	0.95726	FALSE	FALSE	0.0219776	9368	82771	30344	52427	0.224322
Superior temporal T3	Alzheimer's disease	rs12539172	C	T	C	T	0.0823	0.0134	9.26e-10	37.7216	-0.00385191	0.6928	0.6928	FALSE	FALSE	0.00916821	9374	82771	30344	52427	0.337192
Superior temporal T3	Alzheimer's disease	rs12881735	T	C	T	C	0.0861	0.0149	7.35e-09	33.3913	0.00196344	0.7803	0.7803	FALSE	FALSE	0.0101675	9331	82771	30344	52427	0.423437
Superior temporal T3	Alzheimer's disease	rs138190086	A	G	A	G	0.2787	0.0477	5.3e-09	34.1379	0.0251781	0.01093	0.01093	FALSE	FALSE	0.0320295	9342	94437	59163	35274	0.215907
Superior temporal T3	Alzheimer's disease	rs17125924	G	A	G	A	0.1279	0.0211	1.42e-09	36.7431	0.0174737	0.07952	0.07952	FALSE	FALSE	0.0147572	9327	82771	30344	52427	0.118191
Superior temporal T3	Alzheimer's disease	rs2322599	A	G	A	G	0.0911	0.0128	9.78e-13	50.6544	-0.00947375	0.3469	0.3469	FALSE	FALSE	0.00883257	9313	82771	30344	52427	0.141727
Superior temporal T3	Alzheimer's disease	rs2830500	C	A	C	A	0.07257	0.013	2.6e-08	31.1622	0.00063297	0.6809	0.6809	FALSE	FALSE	0.00952818	9282	94437	59163	35274	0.473517
Superior temporal T3	Alzheimer's disease	rs3740688	T	G	T	G	0.0887	0.0123	5.46e-13	52.004	0.00638413	0.5427	0.5427	FALSE	FALSE	0.00863333	9307	82771	30344	52427	0.229809
Superior temporal T3	Alzheimer's disease	rs3752246	G	C	G	C	0.1363	0.0167	3.06e-16	66.613	0.0228678	0.1899	0.1899	TRUE	FALSE	0.0111278	9374	82771	30344	52427	0.0199386
Superior temporal T3	Alzheimer's disease	rs3851179	C	T	C	T	0.1304	0.0126	6.03e-25	107.106	-0.0170294	0.6292	0.6292	FALSE	FALSE	0.00885731	9374	82771	30344	52427	0.0272625
Superior temporal T3	Alzheimer's disease	rs429358	C	T	C	T	1.2017	0.0189	1e-200	4042.67	0.0051818	0.1551	0.1551	FALSE	FALSE	0.012382	9374	63926	21982	41944	0.337793
Superior temporal T3	Alzheimer's disease	rs4844610	A	C	A	C	0.1569	0.0155	3.6e-24	102.467	-0.0101457	0.172	0.172	FALSE	FALSE	0.011129	9372	82771	30344	52427	0.180979
Superior temporal T3	Alzheimer's disease	rs593742	A	G	A	G	0.07257	0.0125	6.8e-09	33.705	-0.000142855	0.6799	0.6799	FALSE	FALSE	0.00925466	9315	82771	30344	52427	0.493842
Superior temporal T3	Alzheimer's disease	rs6024870	G	A	G	A	0.1229	0.0223	3.46e-08	30.3734	0.0232342	0.9165	0.9165	FALSE	FALSE	0.0150816	9313	82771	30344	52427	0.0617119
Superior temporal T3	Alzheimer's disease	rs6733839	T	C	T	C	0.1814	0.013	2.05e-44	194.71	-0.00356608	0.3797	0.3797	FALSE	FALSE	0.00909456	8801	82771	30344	52427	0.347488
Superior temporal T3	Alzheimer's disease	rs7185636	T	C	T	C	0.08338	0.0149	2.4e-08	31.3149	0.00696358	0.836	0.836	FALSE	FALSE	0.011316	9372	82771	30344	52427	0.269153
Superior temporal T3	Alzheimer's disease	rs7412	C	T	C	T	0.4673	0.0305	6.4e-53	234.743	0.000608963	0.93738	0.93738	FALSE	FALSE	0.0157277	9374	63926	21982	41944	0.484557
Superior temporal T3	Alzheimer's disease	rs7920721	G	A	G	A	0.076961	0.0113	1.8e-11	46.3858	0.0013944	0.3678	0.3678	FALSE	FALSE	0.00895897	9211	94437	59163	35274	0.438157
Superior temporal T3	Alzheimer's disease	rs7933202	A	C	A	C	0.113	0.0125	1.91e-19	81.7216	0.00797997	0.6064	0.6064	FALSE	FALSE	0.00877346	9323	82771	30344	52427	0.181528
Superior temporal T3	Alzheimer's disease	rs9271058	A	T	A	T	0.0978	0.0145	1.37e-11	45.4927	-0.000321711	0.2664	0.2664	TRUE	FALSE	0.00955005	9374	82771	30344	52427	0.486563
Superior temporal T3	Alzheimer's disease	rs9331896	C	T	C	T	0.1269	0.013	1.39e-22	95.2876	0.00448504	0.5954	0.5954	FALSE	FALSE	0.00870812	9267	82771	30344	52427	0.303262
Superior temporal T3	Alzheimer's disease	rs9473117	C	A	C	A	0.0873	0.0135	1.16e-10	41.8178	0.00277436	0.2555	0.2555	FALSE	FALSE	0.00968132	9211	82771	30344	52427	0.387221
Supramarginal	Alzheimer's disease	rs10808026	C	A	C	A	0.1006	0.0157	1.3e-10	41.0579	-0.00849968	0.7773	0.7773	FALSE	FALSE	0.00475166	27803	82771	30344	52427	0.0368249
Supramarginal	Alzheimer's disease	rs10933431	C	G	C	G	0.0939	0.0159	3.42e-09	34.8768	0.00545836	0.7714	0.7714	TRUE	FALSE	0.00465844	28113	82771	30344	52427	0.120656
Supramarginal	Alzheimer's disease	rs11218343	T	C	T	C	0.2203	0.0315	2.88e-12	48.9112	-0.0106754	0.95726	0.95726	FALSE	FALSE	0.0101269	28096	82771	30344	52427	0.145905
Supramarginal	Alzheimer's disease	rs12539172	C	T	C	T	0.0823	0.0134	9.26e-10	37.7216	-0.0120027	0.6928	0.6928	FALSE	FALSE	0.00414644	28113	82771	30344	52427	0.00189765
Supramarginal	Alzheimer's disease	rs12881735	T	C	T	C	0.0861	0.0149	7.35e-09	33.3913	0.00266817	0.7803	0.7803	FALSE	FALSE	0.00458087	27992	82771	30344	52427	0.280129
Supramarginal	Alzheimer's disease	rs138190086	A	G	A	G	0.2787	0.0477	5.3e-09	34.1379	-0.0147123	0.01093	0.01093	FALSE	FALSE	0.0143405	28035	94437	59163	35274	0.152462
Supramarginal	Alzheimer's disease	rs17125924	G	A	G	A	0.1279	0.0211	1.42e-09	36.7431	0.00481969	0.07952	0.07952	FALSE	FALSE	0.00675784	27983	82771	30344	52427	0.237861
Supramarginal	Alzheimer's disease	rs2322599	A	G	A	G	0.0911	0.0128	9.78e-13	50.6544	0.00794052	0.3469	0.3469	FALSE	FALSE	0.00401777	27935	82771	30344	52427	0.0240576
Supramarginal	Alzheimer's disease	rs2830500	C	A	C	A	0.07257	0.013	2.6e-08	31.1622	-0.00544336	0.6809	0.6809	FALSE	FALSE	0.00428966	27858	94437	59163	35274	0.10223
Supramarginal	Alzheimer's disease	rs3740688	T	G	T	G	0.0887	0.0123	5.46e-13	52.004	0.001324	0.5427	0.5427	FALSE	FALSE	0.0039064	27867	82771	30344	52427	0.367331
Supramarginal	Alzheimer's disease	rs3752246	G	C	G	C	0.1363	0.0167	3.06e-16	66.613	-0.000469095	0.1899	0.1899	TRUE	FALSE	0.00506061	28113	82771	30344	52427	0.463073
Supramarginal	Alzheimer's disease	rs3851179	C	T	C	T	0.1304	0.0126	6.03e-25	107.106	0.00319501	0.6292	0.6292	FALSE	FALSE	0.00400989	28113	82771	30344	52427	0.212789
Supramarginal	Alzheimer's disease	rs429358	C	T	C	T	1.2017	0.0189	1e-200	4042.67	-0.00415213	0.1551	0.1551	FALSE	FALSE	0.00541113	28113	63926	21982	41944	0.221442
Supramarginal	Alzheimer's disease	rs4844610	A	C	A	C	0.1569	0.0155	3.6e-24	102.467	-0.00421888	0.172	0.172	FALSE	FALSE	0.00504665	28097	82771	30344	52427	0.201584
Supramarginal	Alzheimer's disease	rs593742	A	G	A	G	0.07257	0.0125	6.8e-09	33.705	0.00434445	0.6799	0.6799	FALSE	FALSE	0.0042239	27881	82771	30344	52427	0.151848
Supramarginal	Alzheimer's disease	rs6024870	G	A	G	A	0.1229	0.0223	3.46e-08	30.3734	0.0116765	0.9165	0.9165	FALSE	FALSE	0.00688607	27946	82771	30344	52427	0.0449743
Supramarginal	Alzheimer's disease	rs6733839	T	C	T	C	0.1814	0.013	2.05e-44	194.71	-0.00416986	0.3797	0.3797	FALSE	FALSE	0.00408837	26474	82771	30344	52427	0.15388
Supramarginal	Alzheimer's disease	rs7185636	T	C	T	C	0.08338	0.0149	2.4e-08	31.3149	0.00300743	0.836	0.836	FALSE	FALSE	0.00515314	28103	82771	30344	52427	0.279741
Supramarginal	Alzheimer's disease	rs7412	C	T	C	T	0.4673	0.0305	6.4e-53	234.743	-0.014067	0.93738	0.93738	FALSE	FALSE	0.00718899	28113	63926	21982	41944	0.0251888
Supramarginal	Alzheimer's disease	rs7920721	G	A	G	A	0.076961	0.0113	1.8e-11	46.3858	0.00189959	0.3678	0.3678	FALSE	FALSE	0.00403748	27603	94437	59163	35274	0.319003
Supramarginal	Alzheimer's disease	rs7933202	A	C	A	C	0.113	0.0125	1.91e-19	81.7216	-0.000325355	0.6064	0.6064	FALSE	FALSE	0.00396988	27978	82771	30344	52427	0.467341
Supramarginal	Alzheimer's disease	rs9271058	A	T	A	T	0.0978	0.0145	1.37e-11	45.4927	0.00450642	0.2664	0.2664	TRUE	FALSE	0.00429904	28111	82771	30344	52427	0.147264
Supramarginal	Alzheimer's disease	rs9331896	C	T	C	T	0.1269	0.013	1.39e-22	95.2876	0.000451048	0.5954	0.5954	FALSE	FALSE	0.0039422	27774	82771	30344	52427	0.454454
Supramarginal	Alzheimer's disease	rs9473117	C	A	C	A	0.0873	0.0135	1.16e-10	41.8178	-0.00480649	0.2555	0.2555	FALSE	FALSE	0.00437892	27630	82771	30344	52427	0.13618
Supramarginal T1	Alzheimer's disease	rs10808026	C	A	C	A	0.1006	0.0157	1.3e-10	41.0579	-0.00853045	0.7773	0.7773	FALSE	FALSE	0.00880517	9267	82771	30344	52427	0.166323
Supramarginal T1	Alzheimer's disease	rs10933431	C	G	C	G	0.0939	0.0159	3.42e-09	34.8768	0.000623797	0.7714	0.7714	TRUE	FALSE	0.008713	9374	82771	30344	52427	0.471463
Supramarginal T1	Alzheimer's disease	rs11218343	T	C	T	C	0.2203	0.0315	2.88e-12	48.9112	-0.0155036	0.95726	0.95726	FALSE	FALSE	0.0196413	9367	82771	30344	52427	0.214958
Supramarginal T1	Alzheimer's disease	rs12539172	C	T	C	T	0.0823	0.0134	9.26e-10	37.7216	-0.013228	0.6928	0.6928	FALSE	FALSE	0.00768468	9374	82771	30344	52427	0.0425939
Supramarginal T1	Alzheimer's disease	rs12881735	T	C	T	C	0.0861	0.0149	7.35e-09	33.3913	-0.0111882	0.7803	0.7803	FALSE	FALSE	0.00858184	9338	82771	30344	52427	0.0961659
Supramarginal T1	Alzheimer's disease	rs138190086	A	G	A	G	0.2787	0.0477	5.3e-09	34.1379	-0.00967748	0.01093	0.01093	FALSE	FALSE	0.0258169	9347	94437	59163	35274	0.353886
Supramarginal T1	Alzheimer's disease	rs17125924	G	A	G	A	0.1279	0.0211	1.42e-09	36.7431	0.000925927	0.07952	0.07952	FALSE	FALSE	0.0128209	9335	82771	30344	52427	0.471213
Supramarginal T1	Alzheimer's disease	rs2322599	A	G	A	G	0.0911	0.0128	9.78e-13	50.6544	0.00537052	0.3469	0.3469	FALSE	FALSE	0.00753807	9318	82771	30344	52427	0.238092
Supramarginal T1	Alzheimer's disease	rs2830500	C	A	C	A	0.07257	0.013	2.6e-08	31.1622	-0.00376905	0.6809	0.6809	FALSE	FALSE	0.0079475	9299	94437	59163	35274	0.317663
Supramarginal T1	Alzheimer's disease	rs3740688	T	G	T	G	0.0887	0.0123	5.46e-13	52.004	0.0156954	0.5427	0.5427	FALSE	FALSE	0.00725127	9293	82771	30344	52427	0.0152131
Supramarginal T1	Alzheimer's disease	rs3752246	G	C	G	C	0.1363	0.0167	3.06e-16	66.613	-0.00392437	0.1899	0.1899	TRUE	FALSE	0.00950361	9374	82771	30344	52427	0.339827
Supramarginal T1	Alzheimer's disease	rs3851179	C	T	C	T	0.1304	0.0126	6.03e-25	107.106	-0.00816502	0.6292	0.6292	FALSE	FALSE	0.00743288	9374	82771	30344	52427	0.135993
Supramarginal T1	Alzheimer's disease	rs429358	C	T	C	T	1.2017	0.0189	1e-200	4042.67	-0.00811544	0.1551	0.1551	FALSE	FALSE	0.00995759	9374	63926	21982	41944	0.207536
Supramarginal T1	Alzheimer's disease	rs4844610	A	C	A	C	0.1569	0.0155	3.6e-24	102.467	-0.00463228	0.172	0.172	FALSE	FALSE	0.00947764	9367	82771	30344	52427	0.312506
Supramarginal T1	Alzheimer's disease	rs593742	A	G	A	G	0.07257	0.0125	6.8e-09	33.705	0.01113	0.6799	0.6799	FALSE	FALSE	0.00787533	9292	82771	30344	52427	0.0787884
Supramarginal T1	Alzheimer's disease	rs6024870	G	A	G	A	0.1229	0.0223	3.46e-08	30.3734	0.0114461	0.9165	0.9165	FALSE	FALSE	0.012851	9307	82771	30344	52427	0.186551
Supramarginal T1	Alzheimer's disease	rs6733839	T	C	T	C	0.1814	0.013	2.05e-44	194.71	-0.014836	0.3797	0.3797	FALSE	FALSE	0.00762743	8872	82771	30344	52427	0.0258826
Supramarginal T1	Alzheimer's disease	rs7185636	T	C	T	C	0.08338	0.0149	2.4e-08	31.3149	-0.00102983	0.836	0.836	FALSE	FALSE	0.00959023	9371	82771	30344	52427	0.457242
Supramarginal T1	Alzheimer's disease	rs7412	C	T	C	T	0.4673	0.0305	6.4e-53	234.743	-0.00461486	0.93738	0.93738	FALSE	FALSE	0.0133761	9374	63926	21982	41944	0.365044
Supramarginal T1	Alzheimer's disease	rs7920721	G	A	G	A	0.076961	0.0113	1.8e-11	46.3858	0.00993554	0.3678	0.3678	FALSE	FALSE	0.00748492	9194	94437	59163	35274	0.0921869
Supramarginal T1	Alzheimer's disease	rs7933202	A	C	A	C	0.113	0.0125	1.91e-19	81.7216	0.0028592	0.6064	0.6064	FALSE	FALSE	0.007401	9330	82771	30344	52427	0.349627
Supramarginal T1	Alzheimer's disease	rs9271058	A	T	A	T	0.0978	0.0145	1.37e-11	45.4927	-0.00325317	0.2664	0.2664	TRUE	FALSE	0.00800402	9373	82771	30344	52427	0.342209
Supramarginal T1	Alzheimer's disease	rs9331896	C	T	C	T	0.1269	0.013	1.39e-22	95.2876	-0.00419069	0.5954	0.5954	FALSE	FALSE	0.00730203	9249	82771	30344	52427	0.283015
Supramarginal T1	Alzheimer's disease	rs9473117	C	A	C	A	0.0873	0.0135	1.16e-10	41.8178	-0.000767265	0.2555	0.2555	FALSE	FALSE	0.00810341	9230	82771	30344	52427	0.462283
Supramarginal T2	Alzheimer's disease	rs10808026	C	A	C	A	0.1006	0.0157	1.3e-10	41.0579	-0.019718	0.7773	0.7773	FALSE	FALSE	0.00874161	9282	82771	30344	52427	0.0120464
Supramarginal T2	Alzheimer's disease	rs10933431	C	G	C	G	0.0939	0.0159	3.42e-09	34.8768	0.00654436	0.7714	0.7714	TRUE	FALSE	0.00860456	9375	82771	30344	52427	0.223457
Supramarginal T2	Alzheimer's disease	rs11218343	T	C	T	C	0.2203	0.0315	2.88e-12	48.9112	0.0020446	0.95726	0.95726	FALSE	FALSE	0.018323	9371	82771	30344	52427	0.455576
Supramarginal T2	Alzheimer's disease	rs12539172	C	T	C	T	0.0823	0.0134	9.26e-10	37.7216	-0.0174547	0.6928	0.6928	FALSE	FALSE	0.00769399	9375	82771	30344	52427	0.0116458
Supramarginal T2	Alzheimer's disease	rs12881735	T	C	T	C	0.0861	0.0149	7.35e-09	33.3913	0.00169337	0.7803	0.7803	FALSE	FALSE	0.00836371	9333	82771	30344	52427	0.419776
Supramarginal T2	Alzheimer's disease	rs138190086	A	G	A	G	0.2787	0.0477	5.3e-09	34.1379	-0.0328932	0.01093	0.01093	FALSE	FALSE	0.0271782	9356	94437	59163	35274	0.113086
Supramarginal T2	Alzheimer's disease	rs17125924	G	A	G	A	0.1279	0.0211	1.42e-09	36.7431	-0.00201728	0.07952	0.07952	FALSE	FALSE	0.0123793	9331	82771	30344	52427	0.435277
Supramarginal T2	Alzheimer's disease	rs2322599	A	G	A	G	0.0911	0.0128	9.78e-13	50.6544	0.0119402	0.3469	0.3469	FALSE	FALSE	0.00740822	9314	82771	30344	52427	0.0535081
Supramarginal T2	Alzheimer's disease	rs2830500	C	A	C	A	0.07257	0.013	2.6e-08	31.1622	-0.0127302	0.6809	0.6809	FALSE	FALSE	0.00792227	9287	94437	59163	35274	0.0540389
Supramarginal T2	Alzheimer's disease	rs3740688	T	G	T	G	0.0887	0.0123	5.46e-13	52.004	0.00695674	0.5427	0.5427	FALSE	FALSE	0.00722247	9277	82771	30344	52427	0.167722
Supramarginal T2	Alzheimer's disease	rs3752246	G	C	G	C	0.1363	0.0167	3.06e-16	66.613	0.00180909	0.1899	0.1899	TRUE	FALSE	0.00931408	9375	82771	30344	52427	0.422997
Supramarginal T2	Alzheimer's disease	rs3851179	C	T	C	T	0.1304	0.0126	6.03e-25	107.106	0.00403227	0.6292	0.6292	FALSE	FALSE	0.0074363	9375	82771	30344	52427	0.293826
Supramarginal T2	Alzheimer's disease	rs429358	C	T	C	T	1.2017	0.0189	1e-200	4042.67	0.00232791	0.1551	0.1551	FALSE	FALSE	0.00978315	9375	63926	21982	41944	0.40596
Supramarginal T2	Alzheimer's disease	rs4844610	A	C	A	C	0.1569	0.0155	3.6e-24	102.467	-0.00928607	0.172	0.172	FALSE	FALSE	0.00925835	9368	82771	30344	52427	0.157932
Supramarginal T2	Alzheimer's disease	rs593742	A	G	A	G	0.07257	0.0125	6.8e-09	33.705	-0.000934306	0.6799	0.6799	FALSE	FALSE	0.00785661	9283	82771	30344	52427	0.452669
Supramarginal T2	Alzheimer's disease	rs6024870	G	A	G	A	0.1229	0.0223	3.46e-08	30.3734	0.00755766	0.9165	0.9165	FALSE	FALSE	0.0128188	9336	82771	30344	52427	0.277738
Supramarginal T2	Alzheimer's disease	rs6733839	T	C	T	C	0.1814	0.013	2.05e-44	194.71	0.00309259	0.3797	0.3797	FALSE	FALSE	0.00754749	8810	82771	30344	52427	0.340994
Supramarginal T2	Alzheimer's disease	rs7185636	T	C	T	C	0.08338	0.0149	2.4e-08	31.3149	-0.0107657	0.836	0.836	FALSE	FALSE	0.00957406	9370	82771	30344	52427	0.130407
Supramarginal T2	Alzheimer's disease	rs7412	C	T	C	T	0.4673	0.0305	6.4e-53	234.743	-0.013724	0.93738	0.93738	FALSE	FALSE	0.013443	9375	63926	21982	41944	0.153651
Supramarginal T2	Alzheimer's disease	rs7920721	G	A	G	A	0.076961	0.0113	1.8e-11	46.3858	-0.00400793	0.3678	0.3678	FALSE	FALSE	0.00746262	9208	94437	59163	35274	0.29561
Supramarginal T2	Alzheimer's disease	rs7933202	A	C	A	C	0.113	0.0125	1.91e-19	81.7216	-0.0111317	0.6064	0.6064	FALSE	FALSE	0.00732984	9335	82771	30344	52427	0.0644219
Supramarginal T2	Alzheimer's disease	rs9271058	A	T	A	T	0.0978	0.0145	1.37e-11	45.4927	0.0064723	0.2664	0.2664	TRUE	FALSE	0.00790323	9374	82771	30344	52427	0.206409
Supramarginal T2	Alzheimer's disease	rs9331896	C	T	C	T	0.1269	0.013	1.39e-22	95.2876	0.0113005	0.5954	0.5954	FALSE	FALSE	0.00731144	9268	82771	30344	52427	0.061102
Supramarginal T2	Alzheimer's disease	rs9473117	C	A	C	A	0.0873	0.0135	1.16e-10	41.8178	-0.0111358	0.2555	0.2555	FALSE	FALSE	0.00812778	9199	82771	30344	52427	0.0853298
Supramarginal T3	Alzheimer's disease	rs10808026	C	A	C	A	0.1006	0.0157	1.3e-10	41.0579	0.000858526	0.7773	0.7773	FALSE	FALSE	0.00842207	9254	82771	30344	52427	0.459403
Supramarginal T3	Alzheimer's disease	rs10933431	C	G	C	G	0.0939	0.0159	3.42e-09	34.8768	0.00919363	0.7714	0.7714	TRUE	FALSE	0.00815477	9364	82771	30344	52427	0.129788
Supramarginal T3	Alzheimer's disease	rs11218343	T	C	T	C	0.2203	0.0315	2.88e-12	48.9112	-0.0200253	0.95726	0.95726	FALSE	FALSE	0.0174945	9358	82771	30344	52427	0.126175
Supramarginal T3	Alzheimer's disease	rs12539172	C	T	C	T	0.0823	0.0134	9.26e-10	37.7216	-0.00757075	0.6928	0.6928	FALSE	FALSE	0.0072935	9364	82771	30344	52427	0.149632
Supramarginal T3	Alzheimer's disease	rs12881735	T	C	T	C	0.0861	0.0149	7.35e-09	33.3913	0.0159181	0.7803	0.7803	FALSE	FALSE	0.00809832	9321	82771	30344	52427	0.024672
Supramarginal T3	Alzheimer's disease	rs138190086	A	G	A	G	0.2787	0.0477	5.3e-09	34.1379	-0.0059265	0.01093	0.01093	FALSE	FALSE	0.0254713	9332	94437	59163	35274	0.408008
Supramarginal T3	Alzheimer's disease	rs17125924	G	A	G	A	0.1279	0.0211	1.42e-09	36.7431	0.0146199	0.07952	0.07952	FALSE	FALSE	0.0117658	9317	82771	30344	52427	0.107012
Supramarginal T3	Alzheimer's disease	rs2322599	A	G	A	G	0.0911	0.0128	9.78e-13	50.6544	0.00643932	0.3469	0.3469	FALSE	FALSE	0.00702581	9303	82771	30344	52427	0.179696
Supramarginal T3	Alzheimer's disease	rs2830500	C	A	C	A	0.07257	0.013	2.6e-08	31.1622	-0.000832611	0.6809	0.6809	FALSE	FALSE	0.00758144	9272	94437	59163	35274	0.456275
Supramarginal T3	Alzheimer's disease	rs3740688	T	G	T	G	0.0887	0.0123	5.46e-13	52.004	-0.01595	0.5427	0.5427	FALSE	FALSE	0.00687886	9297	82771	30344	52427	0.0102058
Supramarginal T3	Alzheimer's disease	rs3752246	G	C	G	C	0.1363	0.0167	3.06e-16	66.613	-0.00116333	0.1899	0.1899	TRUE	FALSE	0.00885711	9364	82771	30344	52427	0.447752
Supramarginal T3	Alzheimer's disease	rs3851179	C	T	C	T	0.1304	0.0126	6.03e-25	107.106	0.0132244	0.6292	0.6292	FALSE	FALSE	0.00704926	9364	82771	30344	52427	0.0303277
Supramarginal T3	Alzheimer's disease	rs429358	C	T	C	T	1.2017	0.0189	1e-200	4042.67	-0.007131	0.1551	0.1551	FALSE	FALSE	0.0098524	9364	63926	21982	41944	0.234599
Supramarginal T3	Alzheimer's disease	rs4844610	A	C	A	C	0.1569	0.0155	3.6e-24	102.467	0.000118465	0.172	0.172	FALSE	FALSE	0.00885659	9362	82771	30344	52427	0.494664
Supramarginal T3	Alzheimer's disease	rs593742	A	G	A	G	0.07257	0.0125	6.8e-09	33.705	0.00359131	0.6799	0.6799	FALSE	FALSE	0.00736586	9306	82771	30344	52427	0.31293
Supramarginal T3	Alzheimer's disease	rs6024870	G	A	G	A	0.1229	0.0223	3.46e-08	30.3734	0.0163223	0.9165	0.9165	FALSE	FALSE	0.0119867	9303	82771	30344	52427	0.086646
Supramarginal T3	Alzheimer's disease	rs6733839	T	C	T	C	0.1814	0.013	2.05e-44	194.71	-0.000957033	0.3797	0.3797	FALSE	FALSE	0.00718237	8792	82771	30344	52427	0.446999
Supramarginal T3	Alzheimer's disease	rs7185636	T	C	T	C	0.08338	0.0149	2.4e-08	31.3149	0.0194927	0.836	0.836	FALSE	FALSE	0.00900232	9362	82771	30344	52427	0.0151825
Supramarginal T3	Alzheimer's disease	rs7412	C	T	C	T	0.4673	0.0305	6.4e-53	234.743	-0.0241703	0.93738	0.93738	FALSE	FALSE	0.0124955	9364	63926	21982	41944	0.0265375
Supramarginal T3	Alzheimer's disease	rs7920721	G	A	G	A	0.076961	0.0113	1.8e-11	46.3858	0.000523408	0.3678	0.3678	FALSE	FALSE	0.00712296	9201	94437	59163	35274	0.470711
Supramarginal T3	Alzheimer's disease	rs7933202	A	C	A	C	0.113	0.0125	1.91e-19	81.7216	0.00722329	0.6064	0.6064	FALSE	FALSE	0.00698139	9313	82771	30344	52427	0.150416
Supramarginal T3	Alzheimer's disease	rs9271058	A	T	A	T	0.0978	0.0145	1.37e-11	45.4927	0.00991735	0.2664	0.2664	TRUE	FALSE	0.00759854	9364	82771	30344	52427	0.0959184
Supramarginal T3	Alzheimer's disease	rs9331896	C	T	C	T	0.1269	0.013	1.39e-22	95.2876	-0.00462726	0.5954	0.5954	FALSE	FALSE	0.00693395	9257	82771	30344	52427	0.25228
Supramarginal T3	Alzheimer's disease	rs9473117	C	A	C	A	0.0873	0.0135	1.16e-10	41.8178	-0.00289206	0.2555	0.2555	FALSE	FALSE	0.00770877	9201	82771	30344	52427	0.353769
Thalamus	Alzheimer's disease	rs10808026	C	A	C	A	0.1006	0.0157	1.3e-10	41.0579	0.000416362	0.7773	0.7773	FALSE	FALSE	0.00692321	27801	82771	30344	52427	0.476022
Thalamus	Alzheimer's disease	rs10933431	C	G	C	G	0.0939	0.0159	3.42e-09	34.8768	-0.0105078	0.7714	0.7714	TRUE	FALSE	0.00678966	28111	82771	30344	52427	0.0608576
Thalamus	Alzheimer's disease	rs11218343	T	C	T	C	0.2203	0.0315	2.88e-12	48.9112	0.00735104	0.95726	0.95726	FALSE	FALSE	0.014754	28094	82771	30344	52427	0.309158
Thalamus	Alzheimer's disease	rs12539172	C	T	C	T	0.0823	0.0134	9.26e-10	37.7216	0.014517	0.6928	0.6928	FALSE	FALSE	0.0060457	28111	82771	30344	52427	0.00817047
Thalamus	Alzheimer's disease	rs12881735	T	C	T	C	0.0861	0.0149	7.35e-09	33.3913	-0.000972846	0.7803	0.7803	FALSE	FALSE	0.00667345	27990	82771	30344	52427	0.442048
Thalamus	Alzheimer's disease	rs138190086	A	G	A	G	0.2787	0.0477	5.3e-09	34.1379	-0.0560932	0.01093	0.01093	FALSE	FALSE	0.0208876	28033	94437	59163	35274	0.00362134
Thalamus	Alzheimer's disease	rs17125924	G	A	G	A	0.1279	0.0211	1.42e-09	36.7431	-0.00384347	0.07952	0.07952	FALSE	FALSE	0.00984725	27981	82771	30344	52427	0.348154
Thalamus	Alzheimer's disease	rs2322599	A	G	A	G	0.0911	0.0128	9.78e-13	50.6544	0.00905087	0.3469	0.3469	FALSE	FALSE	0.00585577	27933	82771	30344	52427	0.0610967
Thalamus	Alzheimer's disease	rs2830500	C	A	C	A	0.07257	0.013	2.6e-08	31.1622	0.00415561	0.6809	0.6809	FALSE	FALSE	0.00625678	27856	94437	59163	35274	0.253288
Thalamus	Alzheimer's disease	rs3740688	T	G	T	G	0.0887	0.0123	5.46e-13	52.004	0.00768539	0.5427	0.5427	FALSE	FALSE	0.00569506	27865	82771	30344	52427	0.0885909
Thalamus	Alzheimer's disease	rs3752246	G	C	G	C	0.1363	0.0167	3.06e-16	66.613	-0.0037499	0.1899	0.1899	TRUE	FALSE	0.00737788	28111	82771	30344	52427	0.305635
Thalamus	Alzheimer's disease	rs3851179	C	T	C	T	0.1304	0.0126	6.03e-25	107.106	-0.00974007	0.6292	0.6292	FALSE	FALSE	0.00584473	28111	82771	30344	52427	0.0478099
Thalamus	Alzheimer's disease	rs429358	C	T	C	T	1.2017	0.0189	1e-200	4042.67	-0.0305921	0.1551	0.1551	FALSE	FALSE	0.00788315	28111	63926	21982	41944	5.20786e-05
Thalamus	Alzheimer's disease	rs4844610	A	C	A	C	0.1569	0.0155	3.6e-24	102.467	-0.00225586	0.172	0.172	FALSE	FALSE	0.0073556	28095	82771	30344	52427	0.379541
Thalamus	Alzheimer's disease	rs593742	A	G	A	G	0.07257	0.0125	6.8e-09	33.705	-0.0127183	0.6799	0.6799	FALSE	FALSE	0.00615677	27878	82771	30344	52427	0.0194263
Thalamus	Alzheimer's disease	rs6024870	G	A	G	A	0.1229	0.0223	3.46e-08	30.3734	-0.000471145	0.9165	0.9165	FALSE	FALSE	0.0100432	27944	82771	30344	52427	0.481292
Thalamus	Alzheimer's disease	rs6733839	T	C	T	C	0.1814	0.013	2.05e-44	194.71	-0.00583411	0.3797	0.3797	FALSE	FALSE	0.00597759	26470	82771	30344	52427	0.164533
Thalamus	Alzheimer's disease	rs7185636	T	C	T	C	0.08338	0.0149	2.4e-08	31.3149	-0.00680033	0.836	0.836	FALSE	FALSE	0.00751249	28101	82771	30344	52427	0.182679
Thalamus	Alzheimer's disease	rs7412	C	T	C	T	0.4673	0.0305	6.4e-53	234.743	-0.00448222	0.93738	0.93738	FALSE	FALSE	0.0104803	28111	63926	21982	41944	0.334442
Thalamus	Alzheimer's disease	rs7920721	G	A	G	A	0.076961	0.0113	1.8e-11	46.3858	0.00169657	0.3678	0.3678	FALSE	FALSE	0.00588757	27601	94437	59163	35274	0.386612
Thalamus	Alzheimer's disease	rs7933202	A	C	A	C	0.113	0.0125	1.91e-19	81.7216	-0.00774865	0.6064	0.6064	FALSE	FALSE	0.00578904	27976	82771	30344	52427	0.0903663
Thalamus	Alzheimer's disease	rs9271058	A	T	A	T	0.0978	0.0145	1.37e-11	45.4927	0.00723954	0.2664	0.2664	TRUE	FALSE	0.00626945	28109	82771	30344	52427	0.1241
Thalamus	Alzheimer's disease	rs9331896	C	T	C	T	0.1269	0.013	1.39e-22	95.2876	-0.00397706	0.5954	0.5954	FALSE	FALSE	0.00574302	27772	82771	30344	52427	0.24431
Thalamus	Alzheimer's disease	rs9473117	C	A	C	A	0.0873	0.0135	1.16e-10	41.8178	-0.0112357	0.2555	0.2555	FALSE	FALSE	0.00638985	27628	82771	30344	52427	0.0393421
Thalamus T1	Alzheimer's disease	rs10808026	C	A	C	A	0.1006	0.0157	1.3e-10	41.0579	0.0248421	0.7773	0.7773	FALSE	FALSE	0.0119097	9255	82771	30344	52427	0.0184949
Thalamus T1	Alzheimer's disease	rs10933431	C	G	C	G	0.0939	0.0159	3.42e-09	34.8768	-0.0183191	0.7714	0.7714	TRUE	FALSE	0.0117687	9362	82771	30344	52427	0.0597833
Thalamus T1	Alzheimer's disease	rs11218343	T	C	T	C	0.2203	0.0315	2.88e-12	48.9112	0.0144793	0.95726	0.95726	FALSE	FALSE	0.0265021	9355	82771	30344	52427	0.292415
Thalamus T1	Alzheimer's disease	rs12539172	C	T	C	T	0.0823	0.0134	9.26e-10	37.7216	0.0114877	0.6928	0.6928	FALSE	FALSE	0.0103861	9362	82771	30344	52427	0.13435
Thalamus T1	Alzheimer's disease	rs12881735	T	C	T	C	0.0861	0.0149	7.35e-09	33.3913	0.00168071	0.7803	0.7803	FALSE	FALSE	0.0115928	9326	82771	30344	52427	0.442364
Thalamus T1	Alzheimer's disease	rs138190086	A	G	A	G	0.2787	0.0477	5.3e-09	34.1379	-0.103898	0.01093	0.01093	FALSE	FALSE	0.0348643	9335	94437	59163	35274	0.00144096
Thalamus T1	Alzheimer's disease	rs17125924	G	A	G	A	0.1279	0.0211	1.42e-09	36.7431	0.00553019	0.07952	0.07952	FALSE	FALSE	0.0173302	9323	82771	30344	52427	0.374822
Thalamus T1	Alzheimer's disease	rs2322599	A	G	A	G	0.0911	0.0128	9.78e-13	50.6544	0.0130984	0.3469	0.3469	FALSE	FALSE	0.0101946	9306	82771	30344	52427	0.099426
Thalamus T1	Alzheimer's disease	rs2830500	C	A	C	A	0.07257	0.013	2.6e-08	31.1622	0.00142779	0.6809	0.6809	FALSE	FALSE	0.010755	9287	94437	59163	35274	0.447193
Thalamus T1	Alzheimer's disease	rs3740688	T	G	T	G	0.0887	0.0123	5.46e-13	52.004	0.0140711	0.5427	0.5427	FALSE	FALSE	0.00979952	9281	82771	30344	52427	0.075516
Thalamus T1	Alzheimer's disease	rs3752246	G	C	G	C	0.1363	0.0167	3.06e-16	66.613	0.00579457	0.1899	0.1899	TRUE	FALSE	0.0128446	9362	82771	30344	52427	0.325949
Thalamus T1	Alzheimer's disease	rs3851179	C	T	C	T	0.1304	0.0126	6.03e-25	107.106	-0.00616872	0.6292	0.6292	FALSE	FALSE	0.0100434	9362	82771	30344	52427	0.269539
Thalamus T1	Alzheimer's disease	rs429358	C	T	C	T	1.2017	0.0189	1e-200	4042.67	-0.0158091	0.1551	0.1551	FALSE	FALSE	0.0134445	9362	63926	21982	41944	0.119822
Thalamus T1	Alzheimer's disease	rs4844610	A	C	A	C	0.1569	0.0155	3.6e-24	102.467	0.0060698	0.172	0.172	FALSE	FALSE	0.0128055	9355	82771	30344	52427	0.31775
Thalamus T1	Alzheimer's disease	rs593742	A	G	A	G	0.07257	0.0125	6.8e-09	33.705	-0.00578508	0.6799	0.6799	FALSE	FALSE	0.0106454	9280	82771	30344	52427	0.293415
Thalamus T1	Alzheimer's disease	rs6024870	G	A	G	A	0.1229	0.0223	3.46e-08	30.3734	0.0268683	0.9165	0.9165	FALSE	FALSE	0.0173468	9295	82771	30344	52427	0.0607045
Thalamus T1	Alzheimer's disease	rs6733839	T	C	T	C	0.1814	0.013	2.05e-44	194.71	0.00899322	0.3797	0.3797	FALSE	FALSE	0.010305	8859	82771	30344	52427	0.191411
Thalamus T1	Alzheimer's disease	rs7185636	T	C	T	C	0.08338	0.0149	2.4e-08	31.3149	0.00677817	0.836	0.836	FALSE	FALSE	0.0129622	9359	82771	30344	52427	0.300515
Thalamus T1	Alzheimer's disease	rs7412	C	T	C	T	0.4673	0.0305	6.4e-53	234.743	-0.0197141	0.93738	0.93738	FALSE	FALSE	0.0180599	9362	63926	21982	41944	0.137505
Thalamus T1	Alzheimer's disease	rs7920721	G	A	G	A	0.076961	0.0113	1.8e-11	46.3858	0.003844	0.3678	0.3678	FALSE	FALSE	0.0101338	9182	94437	59163	35274	0.352223
Thalamus T1	Alzheimer's disease	rs7933202	A	C	A	C	0.113	0.0125	1.91e-19	81.7216	-0.000869948	0.6064	0.6064	FALSE	FALSE	0.00999417	9318	82771	30344	52427	0.465318
Thalamus T1	Alzheimer's disease	rs9271058	A	T	A	T	0.0978	0.0145	1.37e-11	45.4927	0.0219212	0.2664	0.2664	TRUE	FALSE	0.0108147	9361	82771	30344	52427	0.0213325
Thalamus T1	Alzheimer's disease	rs9331896	C	T	C	T	0.1269	0.013	1.39e-22	95.2876	0.00305016	0.5954	0.5954	FALSE	FALSE	0.00987521	9237	82771	30344	52427	0.37871
Thalamus T1	Alzheimer's disease	rs9473117	C	A	C	A	0.0873	0.0135	1.16e-10	41.8178	-0.0166298	0.2555	0.2555	FALSE	FALSE	0.010965	9218	82771	30344	52427	0.0646815
Thalamus T2	Alzheimer's disease	rs10808026	C	A	C	A	0.1006	0.0157	1.3e-10	41.0579	-0.00991414	0.7773	0.7773	FALSE	FALSE	0.012461	9281	82771	30344	52427	0.213128
Thalamus T2	Alzheimer's disease	rs10933431	C	G	C	G	0.0939	0.0159	3.42e-09	34.8768	0.0082228	0.7714	0.7714	TRUE	FALSE	0.0122817	9374	82771	30344	52427	0.251583
Thalamus T2	Alzheimer's disease	rs11218343	T	C	T	C	0.2203	0.0315	2.88e-12	48.9112	0.0206638	0.95726	0.95726	FALSE	FALSE	0.0261494	9370	82771	30344	52427	0.214699
Thalamus T2	Alzheimer's disease	rs12539172	C	T	C	T	0.0823	0.0134	9.26e-10	37.7216	0.0141455	0.6928	0.6928	FALSE	FALSE	0.0109842	9374	82771	30344	52427	0.0989068
Thalamus T2	Alzheimer's disease	rs12881735	T	C	T	C	0.0861	0.0149	7.35e-09	33.3913	-0.00361309	0.7803	0.7803	FALSE	FALSE	0.0119326	9332	82771	30344	52427	0.381025
Thalamus T2	Alzheimer's disease	rs138190086	A	G	A	G	0.2787	0.0477	5.3e-09	34.1379	-0.024911	0.01093	0.01093	FALSE	FALSE	0.0387698	9355	94437	59163	35274	0.260262
Thalamus T2	Alzheimer's disease	rs17125924	G	A	G	A	0.1279	0.0211	1.42e-09	36.7431	-0.00805621	0.07952	0.07952	FALSE	FALSE	0.017674	9330	82771	30344	52427	0.324259
Thalamus T2	Alzheimer's disease	rs2322599	A	G	A	G	0.0911	0.0128	9.78e-13	50.6544	-0.000265328	0.3469	0.3469	FALSE	FALSE	0.0105869	9313	82771	30344	52427	0.490003
Thalamus T2	Alzheimer's disease	rs2830500	C	A	C	A	0.07257	0.013	2.6e-08	31.1622	0.0069531	0.6809	0.6809	FALSE	FALSE	0.0113136	9286	94437	59163	35274	0.269416
Thalamus T2	Alzheimer's disease	rs3740688	T	G	T	G	0.0887	0.0123	5.46e-13	52.004	0.00858257	0.5427	0.5427	FALSE	FALSE	0.0103005	9276	82771	30344	52427	0.202361
Thalamus T2	Alzheimer's disease	rs3752246	G	C	G	C	0.1363	0.0167	3.06e-16	66.613	-0.00208504	0.1899	0.1899	TRUE	FALSE	0.013293	9374	82771	30344	52427	0.43768
Thalamus T2	Alzheimer's disease	rs3851179	C	T	C	T	0.1304	0.0126	6.03e-25	107.106	-0.0134874	0.6292	0.6292	FALSE	FALSE	0.0106112	9374	82771	30344	52427	0.101856
Thalamus T2	Alzheimer's disease	rs429358	C	T	C	T	1.2017	0.0189	1e-200	4042.67	-0.0304964	0.1551	0.1551	FALSE	FALSE	0.0139565	9374	63926	21982	41944	0.0144406
Thalamus T2	Alzheimer's disease	rs4844610	A	C	A	C	0.1569	0.0155	3.6e-24	102.467	-0.0047075	0.172	0.172	FALSE	FALSE	0.0132174	9367	82771	30344	52427	0.360861
Thalamus T2	Alzheimer's disease	rs593742	A	G	A	G	0.07257	0.0125	6.8e-09	33.705	-0.0187582	0.6799	0.6799	FALSE	FALSE	0.0112158	9282	82771	30344	52427	0.0472149
Thalamus T2	Alzheimer's disease	rs6024870	G	A	G	A	0.1229	0.0223	3.46e-08	30.3734	-0.0286085	0.9165	0.9165	FALSE	FALSE	0.0183113	9335	82771	30344	52427	0.0591039
Thalamus T2	Alzheimer's disease	rs6733839	T	C	T	C	0.1814	0.013	2.05e-44	194.71	-0.0236626	0.3797	0.3797	FALSE	FALSE	0.0107723	8809	82771	30344	52427	0.014024
Thalamus T2	Alzheimer's disease	rs7185636	T	C	T	C	0.08338	0.0149	2.4e-08	31.3149	-0.0187784	0.836	0.836	FALSE	FALSE	0.0136726	9369	82771	30344	52427	0.0848094
Thalamus T2	Alzheimer's disease	rs7412	C	T	C	T	0.4673	0.0305	6.4e-53	234.743	-0.00625394	0.93738	0.93738	FALSE	FALSE	0.0191912	9374	63926	21982	41944	0.37226
Thalamus T2	Alzheimer's disease	rs7920721	G	A	G	A	0.076961	0.0113	1.8e-11	46.3858	-0.00155297	0.3678	0.3678	FALSE	FALSE	0.0106409	9207	94437	59163	35274	0.441983
Thalamus T2	Alzheimer's disease	rs7933202	A	C	A	C	0.113	0.0125	1.91e-19	81.7216	-0.00671814	0.6064	0.6064	FALSE	FALSE	0.0104755	9334	82771	30344	52427	0.260659
Thalamus T2	Alzheimer's disease	rs9271058	A	T	A	T	0.0978	0.0145	1.37e-11	45.4927	-0.011677	0.2664	0.2664	TRUE	FALSE	0.0112856	9373	82771	30344	52427	0.15041
Thalamus T2	Alzheimer's disease	rs9331896	C	T	C	T	0.1269	0.013	1.39e-22	95.2876	-0.00566586	0.5954	0.5954	FALSE	FALSE	0.0104255	9267	82771	30344	52427	0.293406
Thalamus T2	Alzheimer's disease	rs9473117	C	A	C	A	0.0873	0.0135	1.16e-10	41.8178	-0.0113111	0.2555	0.2555	FALSE	FALSE	0.0116107	9198	82771	30344	52427	0.164979
Thalamus T3	Alzheimer's disease	rs10808026	C	A	C	A	0.1006	0.0157	1.3e-10	41.0579	-0.0152161	0.7773	0.7773	FALSE	FALSE	0.0129494	9265	82771	30344	52427	0.119989
Thalamus T3	Alzheimer's disease	rs10933431	C	G	C	G	0.0939	0.0159	3.42e-09	34.8768	-0.0224152	0.7714	0.7714	TRUE	FALSE	0.0125524	9375	82771	30344	52427	0.037072
Thalamus T3	Alzheimer's disease	rs11218343	T	C	T	C	0.2203	0.0315	2.88e-12	48.9112	-0.00798818	0.95726	0.95726	FALSE	FALSE	0.0269343	9369	82771	30344	52427	0.383394
Thalamus T3	Alzheimer's disease	rs12539172	C	T	C	T	0.0823	0.0134	9.26e-10	37.7216	0.0197594	0.6928	0.6928	FALSE	FALSE	0.0112321	9375	82771	30344	52427	0.0392723
Thalamus T3	Alzheimer's disease	rs12881735	T	C	T	C	0.0861	0.0149	7.35e-09	33.3913	-0.00332828	0.7803	0.7803	FALSE	FALSE	0.0124625	9332	82771	30344	52427	0.39471
Thalamus T3	Alzheimer's disease	rs138190086	A	G	A	G	0.2787	0.0477	5.3e-09	34.1379	-0.0332522	0.01093	0.01093	FALSE	FALSE	0.039153	9343	94437	59163	35274	0.197861
Thalamus T3	Alzheimer's disease	rs17125924	G	A	G	A	0.1279	0.0211	1.42e-09	36.7431	-0.0120452	0.07952	0.07952	FALSE	FALSE	0.0180805	9328	82771	30344	52427	0.252642
Thalamus T3	Alzheimer's disease	rs2322599	A	G	A	G	0.0911	0.0128	9.78e-13	50.6544	0.0178481	0.3469	0.3469	FALSE	FALSE	0.0107932	9314	82771	30344	52427	0.0491002
Thalamus T3	Alzheimer's disease	rs2830500	C	A	C	A	0.07257	0.013	2.6e-08	31.1622	0.00438306	0.6809	0.6809	FALSE	FALSE	0.0116708	9283	94437	59163	35274	0.353623
Thalamus T3	Alzheimer's disease	rs3740688	T	G	T	G	0.0887	0.0123	5.46e-13	52.004	-0.00400645	0.5427	0.5427	FALSE	FALSE	0.010609	9308	82771	30344	52427	0.352846
Thalamus T3	Alzheimer's disease	rs3752246	G	C	G	C	0.1363	0.0167	3.06e-16	66.613	-0.010584	0.1899	0.1899	TRUE	FALSE	0.0136401	9375	82771	30344	52427	0.218891
Thalamus T3	Alzheimer's disease	rs3851179	C	T	C	T	0.1304	0.0126	6.03e-25	107.106	-0.0151909	0.6292	0.6292	FALSE	FALSE	0.010854	9375	82771	30344	52427	0.0808216
Thalamus T3	Alzheimer's disease	rs429358	C	T	C	T	1.2017	0.0189	1e-200	4042.67	-0.0524957	0.1551	0.1551	FALSE	FALSE	0.015155	9375	63926	21982	41944	0.000266183
Thalamus T3	Alzheimer's disease	rs4844610	A	C	A	C	0.1569	0.0155	3.6e-24	102.467	-0.00585228	0.172	0.172	FALSE	FALSE	0.0136266	9373	82771	30344	52427	0.333789
Thalamus T3	Alzheimer's disease	rs593742	A	G	A	G	0.07257	0.0125	6.8e-09	33.705	-0.0169835	0.6799	0.6799	FALSE	FALSE	0.0113307	9316	82771	30344	52427	0.0669516
Thalamus T3	Alzheimer's disease	rs6024870	G	A	G	A	0.1229	0.0223	3.46e-08	30.3734	-0.00181895	0.9165	0.9165	FALSE	FALSE	0.0184823	9314	82771	30344	52427	0.460801
Thalamus T3	Alzheimer's disease	rs6733839	T	C	T	C	0.1814	0.013	2.05e-44	194.71	-0.0087998	0.3797	0.3797	FALSE	FALSE	0.0111511	8802	82771	30344	52427	0.215014
Thalamus T3	Alzheimer's disease	rs7185636	T	C	T	C	0.08338	0.0149	2.4e-08	31.3149	-0.00734711	0.836	0.836	FALSE	FALSE	0.0138568	9373	82771	30344	52427	0.29798
Thalamus T3	Alzheimer's disease	rs7412	C	T	C	T	0.4673	0.0305	6.4e-53	234.743	0.0128833	0.93738	0.93738	FALSE	FALSE	0.01925	9375	63926	21982	41944	0.251663
Thalamus T3	Alzheimer's disease	rs7920721	G	A	G	A	0.076961	0.0113	1.8e-11	46.3858	0.00251797	0.3678	0.3678	FALSE	FALSE	0.0109667	9212	94437	59163	35274	0.4092
Thalamus T3	Alzheimer's disease	rs7933202	A	C	A	C	0.113	0.0125	1.91e-19	81.7216	-0.021233	0.6064	0.6064	FALSE	FALSE	0.0107496	9324	82771	30344	52427	0.0241209
Thalamus T3	Alzheimer's disease	rs9271058	A	T	A	T	0.0978	0.0145	1.37e-11	45.4927	0.0139345	0.2664	0.2664	TRUE	FALSE	0.0117035	9375	82771	30344	52427	0.116901
Thalamus T3	Alzheimer's disease	rs9331896	C	T	C	T	0.1269	0.013	1.39e-22	95.2876	-0.0117329	0.5954	0.5954	FALSE	FALSE	0.0106618	9268	82771	30344	52427	0.135565
Thalamus T3	Alzheimer's disease	rs9473117	C	A	C	A	0.0873	0.0135	1.16e-10	41.8178	-0.005637	0.2555	0.2555	FALSE	FALSE	0.0118778	9212	82771	30344	52427	0.317542
Total volume of cerebral white matter	Alzheimer's disease	rs10808026	C	A	C	A	0.1006	0.0157	1.3e-10	41.0579	-0.00274534	0.7773	0.7773	FALSE	FALSE	0.00525636	27819	82771	30344	52427	0.300734
Total volume of cerebral white matter	Alzheimer's disease	rs10933431	C	G	C	G	0.0939	0.0159	3.42e-09	34.8768	-0.00433981	0.7714	0.7714	TRUE	FALSE	0.0051535	28129	82771	30344	52427	0.199863
Total volume of cerebral white matter	Alzheimer's disease	rs11218343	T	C	T	C	0.2203	0.0315	2.88e-12	48.9112	-0.00732693	0.95726	0.95726	FALSE	FALSE	0.0112002	28112	82771	30344	52427	0.256499
Total volume of cerebral white matter	Alzheimer's disease	rs12539172	C	T	C	T	0.0823	0.0134	9.26e-10	37.7216	-0.00398117	0.6928	0.6928	FALSE	FALSE	0.00458823	28129	82771	30344	52427	0.192782
Total volume of cerebral white matter	Alzheimer's disease	rs12881735	T	C	T	C	0.0861	0.0149	7.35e-09	33.3913	0.000613374	0.7803	0.7803	FALSE	FALSE	0.0050644	28008	82771	30344	52427	0.4518
Total volume of cerebral white matter	Alzheimer's disease	rs138190086	A	G	A	G	0.2787	0.0477	5.3e-09	34.1379	-0.00921238	0.01093	0.01093	FALSE	FALSE	0.0158556	28051	94437	59163	35274	0.280615
Total volume of cerebral white matter	Alzheimer's disease	rs17125924	G	A	G	A	0.1279	0.0211	1.42e-09	36.7431	0.0137663	0.07952	0.07952	FALSE	FALSE	0.00747776	27999	82771	30344	52427	0.0328139
Total volume of cerebral white matter	Alzheimer's disease	rs2322599	A	G	A	G	0.0911	0.0128	9.78e-13	50.6544	0.00307079	0.3469	0.3469	FALSE	FALSE	0.00444699	27951	82771	30344	52427	0.24493
Total volume of cerebral white matter	Alzheimer's disease	rs2830500	C	A	C	A	0.07257	0.013	2.6e-08	31.1622	0.00752713	0.6809	0.6809	FALSE	FALSE	0.00474986	27874	94437	59163	35274	0.0565167
Total volume of cerebral white matter	Alzheimer's disease	rs3740688	T	G	T	G	0.0887	0.0123	5.46e-13	52.004	0.00851918	0.5427	0.5427	FALSE	FALSE	0.00431734	27883	82771	30344	52427	0.0242337
Total volume of cerebral white matter	Alzheimer's disease	rs3752246	G	C	G	C	0.1363	0.0167	3.06e-16	66.613	0.00115379	0.1899	0.1899	TRUE	FALSE	0.00559896	28129	82771	30344	52427	0.418367
Total volume of cerebral white matter	Alzheimer's disease	rs3851179	C	T	C	T	0.1304	0.0126	6.03e-25	107.106	-0.00264503	0.6292	0.6292	FALSE	FALSE	0.00443578	28129	82771	30344	52427	0.27549
Total volume of cerebral white matter	Alzheimer's disease	rs429358	C	T	C	T	1.2017	0.0189	1e-200	4042.67	0.00220786	0.1551	0.1551	FALSE	FALSE	0.00598461	28129	63926	21982	41944	0.356092
Total volume of cerebral white matter	Alzheimer's disease	rs4844610	A	C	A	C	0.1569	0.0155	3.6e-24	102.467	-0.00257084	0.172	0.172	FALSE	FALSE	0.00558348	28113	82771	30344	52427	0.322601
Total volume of cerebral white matter	Alzheimer's disease	rs593742	A	G	A	G	0.07257	0.0125	6.8e-09	33.705	-0.0218348	0.6799	0.6799	FALSE	FALSE	0.00467123	27896	82771	30344	52427	1.47472e-06
Total volume of cerebral white matter	Alzheimer's disease	rs6024870	G	A	G	A	0.1229	0.0223	3.46e-08	30.3734	-0.00805643	0.9165	0.9165	FALSE	FALSE	0.00762136	27962	82771	30344	52427	0.145237
Total volume of cerebral white matter	Alzheimer's disease	rs6733839	T	C	T	C	0.1814	0.013	2.05e-44	194.71	0.00116312	0.3797	0.3797	FALSE	FALSE	0.00453537	26488	82771	30344	52427	0.3988
Total volume of cerebral white matter	Alzheimer's disease	rs7185636	T	C	T	C	0.08338	0.0149	2.4e-08	31.3149	-0.011623	0.836	0.836	FALSE	FALSE	0.00570041	28119	82771	30344	52427	0.0207261
Total volume of cerebral white matter	Alzheimer's disease	rs7412	C	T	C	T	0.4673	0.0305	6.4e-53	234.743	0.0027245	0.93738	0.93738	FALSE	FALSE	0.00795593	28129	63926	21982	41944	0.366007
Total volume of cerebral white matter	Alzheimer's disease	rs7920721	G	A	G	A	0.076961	0.0113	1.8e-11	46.3858	0.00221601	0.3678	0.3678	FALSE	FALSE	0.00446923	27619	94437	59163	35274	0.310005
Total volume of cerebral white matter	Alzheimer's disease	rs7933202	A	C	A	C	0.113	0.0125	1.91e-19	81.7216	0.00192788	0.6064	0.6064	FALSE	FALSE	0.00438982	27994	82771	30344	52427	0.330269
Total volume of cerebral white matter	Alzheimer's disease	rs9271058	A	T	A	T	0.0978	0.0145	1.37e-11	45.4927	0.00974748	0.2664	0.2664	TRUE	FALSE	0.00475741	28127	82771	30344	52427	0.0202356
Total volume of cerebral white matter	Alzheimer's disease	rs9331896	C	T	C	T	0.1269	0.013	1.39e-22	95.2876	0.00357361	0.5954	0.5954	FALSE	FALSE	0.00436411	27790	82771	30344	52427	0.206432
Total volume of cerebral white matter	Alzheimer's disease	rs9473117	C	A	C	A	0.0873	0.0135	1.16e-10	41.8178	-0.00703589	0.2555	0.2555	FALSE	FALSE	0.00484535	27646	82771	30344	52427	0.0732381
Total volume of cerebral white matter T1	Alzheimer's disease	rs10808026	C	A	C	A	0.1006	0.0157	1.3e-10	41.0579	0.00756952	0.7773	0.7773	FALSE	FALSE	0.00850595	9270	82771	30344	52427	0.186757
Total volume of cerebral white matter T1	Alzheimer's disease	rs10933431	C	G	C	G	0.0939	0.0159	3.42e-09	34.8768	-0.00846213	0.7714	0.7714	TRUE	FALSE	0.00841223	9377	82771	30344	52427	0.157224
Total volume of cerebral white matter T1	Alzheimer's disease	rs11218343	T	C	T	C	0.2203	0.0315	2.88e-12	48.9112	-0.0242593	0.95726	0.95726	FALSE	FALSE	0.0189445	9370	82771	30344	52427	0.100176
Total volume of cerebral white matter T1	Alzheimer's disease	rs12539172	C	T	C	T	0.0823	0.0134	9.26e-10	37.7216	0.00169596	0.6928	0.6928	FALSE	FALSE	0.00741976	9377	82771	30344	52427	0.4096
Total volume of cerebral white matter T1	Alzheimer's disease	rs12881735	T	C	T	C	0.0861	0.0149	7.35e-09	33.3913	0.000371555	0.7803	0.7803	FALSE	FALSE	0.00828867	9341	82771	30344	52427	0.482123
Total volume of cerebral white matter T1	Alzheimer's disease	rs138190086	A	G	A	G	0.2787	0.0477	5.3e-09	34.1379	-0.0127891	0.01093	0.01093	FALSE	FALSE	0.0249292	9350	94437	59163	35274	0.303969
Total volume of cerebral white matter T1	Alzheimer's disease	rs17125924	G	A	G	A	0.1279	0.0211	1.42e-09	36.7431	-0.0014761	0.07952	0.07952	FALSE	FALSE	0.0123903	9338	82771	30344	52427	0.452585
Total volume of cerebral white matter T1	Alzheimer's disease	rs2322599	A	G	A	G	0.0911	0.0128	9.78e-13	50.6544	0.0130315	0.3469	0.3469	FALSE	FALSE	0.00727797	9321	82771	30344	52427	0.0366841
Total volume of cerebral white matter T1	Alzheimer's disease	rs2830500	C	A	C	A	0.07257	0.013	2.6e-08	31.1622	-0.00334546	0.6809	0.6809	FALSE	FALSE	0.00769047	9302	94437	59163	35274	0.331776
Total volume of cerebral white matter T1	Alzheimer's disease	rs3740688	T	G	T	G	0.0887	0.0123	5.46e-13	52.004	0.00263716	0.5427	0.5427	FALSE	FALSE	0.0070042	9296	82771	30344	52427	0.353268
Total volume of cerebral white matter T1	Alzheimer's disease	rs3752246	G	C	G	C	0.1363	0.0167	3.06e-16	66.613	-0.00360161	0.1899	0.1899	TRUE	FALSE	0.0091759	9377	82771	30344	52427	0.347342
Total volume of cerebral white matter T1	Alzheimer's disease	rs3851179	C	T	C	T	0.1304	0.0126	6.03e-25	107.106	0.0117599	0.6292	0.6292	FALSE	FALSE	0.00717587	9377	82771	30344	52427	0.0506259
Total volume of cerebral white matter T1	Alzheimer's disease	rs429358	C	T	C	T	1.2017	0.0189	1e-200	4042.67	5.2738e-05	0.1551	0.1551	FALSE	FALSE	0.00960911	9377	63926	21982	41944	0.49781
Total volume of cerebral white matter T1	Alzheimer's disease	rs4844610	A	C	A	C	0.1569	0.0155	3.6e-24	102.467	0.00425337	0.172	0.172	FALSE	FALSE	0.00915214	9370	82771	30344	52427	0.321059
Total volume of cerebral white matter T1	Alzheimer's disease	rs593742	A	G	A	G	0.07257	0.0125	6.8e-09	33.705	-0.0140472	0.6799	0.6799	FALSE	FALSE	0.00760836	9295	82771	30344	52427	0.0324255
Total volume of cerebral white matter T1	Alzheimer's disease	rs6024870	G	A	G	A	0.1229	0.0223	3.46e-08	30.3734	0.0214834	0.9165	0.9165	FALSE	FALSE	0.0123916	9310	82771	30344	52427	0.041485
Total volume of cerebral white matter T1	Alzheimer's disease	rs6733839	T	C	T	C	0.1814	0.013	2.05e-44	194.71	0.00555215	0.3797	0.3797	FALSE	FALSE	0.00739351	8874	82771	30344	52427	0.226341
Total volume of cerebral white matter T1	Alzheimer's disease	rs7185636	T	C	T	C	0.08338	0.0149	2.4e-08	31.3149	-0.00835032	0.836	0.836	FALSE	FALSE	0.00925889	9374	82771	30344	52427	0.183563
Total volume of cerebral white matter T1	Alzheimer's disease	rs7412	C	T	C	T	0.4673	0.0305	6.4e-53	234.743	0.0104246	0.93738	0.93738	FALSE	FALSE	0.0129137	9377	63926	21982	41944	0.20976
Total volume of cerebral white matter T1	Alzheimer's disease	rs7920721	G	A	G	A	0.076961	0.0113	1.8e-11	46.3858	0.002014	0.3678	0.3678	FALSE	FALSE	0.00724059	9197	94437	59163	35274	0.390447
Total volume of cerebral white matter T1	Alzheimer's disease	rs7933202	A	C	A	C	0.113	0.0125	1.91e-19	81.7216	0.00364964	0.6064	0.6064	FALSE	FALSE	0.00713547	9333	82771	30344	52427	0.304508
Total volume of cerebral white matter T1	Alzheimer's disease	rs9271058	A	T	A	T	0.0978	0.0145	1.37e-11	45.4927	0.0153494	0.2664	0.2664	TRUE	FALSE	0.00772766	9376	82771	30344	52427	0.0235
Total volume of cerebral white matter T1	Alzheimer's disease	rs9331896	C	T	C	T	0.1269	0.013	1.39e-22	95.2876	0.0104352	0.5954	0.5954	FALSE	FALSE	0.00706613	9252	82771	30344	52427	0.0698653
Total volume of cerebral white matter T1	Alzheimer's disease	rs9473117	C	A	C	A	0.0873	0.0135	1.16e-10	41.8178	0.00222617	0.2555	0.2555	FALSE	FALSE	0.00783349	9233	82771	30344	52427	0.388134
Total volume of cerebral white matter T2	Alzheimer's disease	rs10808026	C	A	C	A	0.1006	0.0157	1.3e-10	41.0579	-0.0140385	0.7773	0.7773	FALSE	FALSE	0.0090744	9284	82771	30344	52427	0.0609262
Total volume of cerebral white matter T2	Alzheimer's disease	rs10933431	C	G	C	G	0.0939	0.0159	3.42e-09	34.8768	-0.00469135	0.7714	0.7714	TRUE	FALSE	0.00892694	9377	82771	30344	52427	0.299608
Total volume of cerebral white matter T2	Alzheimer's disease	rs11218343	T	C	T	C	0.2203	0.0315	2.88e-12	48.9112	0.0131844	0.95726	0.95726	FALSE	FALSE	0.0190093	9373	82771	30344	52427	0.243975
Total volume of cerebral white matter T2	Alzheimer's disease	rs12539172	C	T	C	T	0.0823	0.0134	9.26e-10	37.7216	-0.0142635	0.6928	0.6928	FALSE	FALSE	0.00798327	9377	82771	30344	52427	0.0369953
Total volume of cerebral white matter T2	Alzheimer's disease	rs12881735	T	C	T	C	0.0861	0.0149	7.35e-09	33.3913	0.00586431	0.7803	0.7803	FALSE	FALSE	0.00866336	9335	82771	30344	52427	0.249232
Total volume of cerebral white matter T2	Alzheimer's disease	rs138190086	A	G	A	G	0.2787	0.0477	5.3e-09	34.1379	-0.0118203	0.01093	0.01093	FALSE	FALSE	0.0281911	9358	94437	59163	35274	0.337501
Total volume of cerebral white matter T2	Alzheimer's disease	rs17125924	G	A	G	A	0.1279	0.0211	1.42e-09	36.7431	0.0126336	0.07952	0.07952	FALSE	FALSE	0.0128551	9333	82771	30344	52427	0.162861
Total volume of cerebral white matter T2	Alzheimer's disease	rs2322599	A	G	A	G	0.0911	0.0128	9.78e-13	50.6544	-0.00446717	0.3469	0.3469	FALSE	FALSE	0.00769304	9316	82771	30344	52427	0.280729
Total volume of cerebral white matter T2	Alzheimer's disease	rs2830500	C	A	C	A	0.07257	0.013	2.6e-08	31.1622	0.00784136	0.6809	0.6809	FALSE	FALSE	0.00822578	9289	94437	59163	35274	0.170228
Total volume of cerebral white matter T2	Alzheimer's disease	rs3740688	T	G	T	G	0.0887	0.0123	5.46e-13	52.004	0.0123724	0.5427	0.5427	FALSE	FALSE	0.00747292	9279	82771	30344	52427	0.0488981
Total volume of cerebral white matter T2	Alzheimer's disease	rs3752246	G	C	G	C	0.1363	0.0167	3.06e-16	66.613	0.0111023	0.1899	0.1899	TRUE	FALSE	0.00966119	9377	82771	30344	52427	0.125243
Total volume of cerebral white matter T2	Alzheimer's disease	rs3851179	C	T	C	T	0.1304	0.0126	6.03e-25	107.106	-0.0136015	0.6292	0.6292	FALSE	FALSE	0.00771193	9377	82771	30344	52427	0.0388912
Total volume of cerebral white matter T2	Alzheimer's disease	rs429358	C	T	C	T	1.2017	0.0189	1e-200	4042.67	0.0102481	0.1551	0.1551	FALSE	FALSE	0.0101468	9377	63926	21982	41944	0.156251
Total volume of cerebral white matter T2	Alzheimer's disease	rs4844610	A	C	A	C	0.1569	0.0155	3.6e-24	102.467	-0.0126663	0.172	0.172	FALSE	FALSE	0.00960709	9370	82771	30344	52427	0.0936786
Total volume of cerebral white matter T2	Alzheimer's disease	rs593742	A	G	A	G	0.07257	0.0125	6.8e-09	33.705	-0.0193911	0.6799	0.6799	FALSE	FALSE	0.00815018	9285	82771	30344	52427	0.00867455
Total volume of cerebral white matter T2	Alzheimer's disease	rs6024870	G	A	G	A	0.1229	0.0223	3.46e-08	30.3734	-0.0239763	0.9165	0.9165	FALSE	FALSE	0.0133058	9338	82771	30344	52427	0.0357771
Total volume of cerebral white matter T2	Alzheimer's disease	rs6733839	T	C	T	C	0.1814	0.013	2.05e-44	194.71	0.00521602	0.3797	0.3797	FALSE	FALSE	0.00783141	8812	82771	30344	52427	0.252693
Total volume of cerebral white matter T2	Alzheimer's disease	rs7185636	T	C	T	C	0.08338	0.0149	2.4e-08	31.3149	-0.0159405	0.836	0.836	FALSE	FALSE	0.00993672	9372	82771	30344	52427	0.0543353
Total volume of cerebral white matter T2	Alzheimer's disease	rs7412	C	T	C	T	0.4673	0.0305	6.4e-53	234.743	-0.0226353	0.93738	0.93738	FALSE	FALSE	0.0139482	9377	63926	21982	41944	0.0523155
Total volume of cerebral white matter T2	Alzheimer's disease	rs7920721	G	A	G	A	0.076961	0.0113	1.8e-11	46.3858	0.000297924	0.3678	0.3678	FALSE	FALSE	0.00773915	9210	94437	59163	35274	0.484646
Total volume of cerebral white matter T2	Alzheimer's disease	rs7933202	A	C	A	C	0.113	0.0125	1.91e-19	81.7216	0.00363186	0.6064	0.6064	FALSE	FALSE	0.00760516	9337	82771	30344	52427	0.316485
Total volume of cerebral white matter T2	Alzheimer's disease	rs9271058	A	T	A	T	0.0978	0.0145	1.37e-11	45.4927	0.000811326	0.2664	0.2664	TRUE	FALSE	0.00820121	9376	82771	30344	52427	0.460598
Total volume of cerebral white matter T2	Alzheimer's disease	rs9331896	C	T	C	T	0.1269	0.013	1.39e-22	95.2876	0.00300294	0.5954	0.5954	FALSE	FALSE	0.00759007	9270	82771	30344	52427	0.346185
Total volume of cerebral white matter T2	Alzheimer's disease	rs9473117	C	A	C	A	0.0873	0.0135	1.16e-10	41.8178	-0.000668109	0.2555	0.2555	FALSE	FALSE	0.00842015	9201	82771	30344	52427	0.468379
Total volume of cerebral white matter T3	Alzheimer's disease	rs10808026	C	A	C	A	0.1006	0.0157	1.3e-10	41.0579	1.13359e-05	0.7773	0.7773	FALSE	FALSE	0.00975718	9265	82771	30344	52427	0.499537
Total volume of cerebral white matter T3	Alzheimer's disease	rs10933431	C	G	C	G	0.0939	0.0159	3.42e-09	34.8768	-0.00147702	0.7714	0.7714	TRUE	FALSE	0.00945402	9375	82771	30344	52427	0.437925
Total volume of cerebral white matter T3	Alzheimer's disease	rs11218343	T	C	T	C	0.2203	0.0315	2.88e-12	48.9112	-0.00826084	0.95726	0.95726	FALSE	FALSE	0.0202843	9369	82771	30344	52427	0.341911
Total volume of cerebral white matter T3	Alzheimer's disease	rs12539172	C	T	C	T	0.0823	0.0134	9.26e-10	37.7216	-0.00314325	0.6928	0.6928	FALSE	FALSE	0.00845947	9375	82771	30344	52427	0.355108
Total volume of cerebral white matter T3	Alzheimer's disease	rs12881735	T	C	T	C	0.0861	0.0149	7.35e-09	33.3913	-0.00528958	0.7803	0.7803	FALSE	FALSE	0.00938475	9332	82771	30344	52427	0.286501
Total volume of cerebral white matter T3	Alzheimer's disease	rs138190086	A	G	A	G	0.2787	0.0477	5.3e-09	34.1379	-0.00650276	0.01093	0.01093	FALSE	FALSE	0.0294838	9343	94437	59163	35274	0.41272
Total volume of cerebral white matter T3	Alzheimer's disease	rs17125924	G	A	G	A	0.1279	0.0211	1.42e-09	36.7431	0.0222539	0.07952	0.07952	FALSE	FALSE	0.0136274	9328	82771	30344	52427	0.051232
Total volume of cerebral white matter T3	Alzheimer's disease	rs2322599	A	G	A	G	0.0911	0.0128	9.78e-13	50.6544	0.00456626	0.3469	0.3469	FALSE	FALSE	0.00815015	9314	82771	30344	52427	0.287649
Total volume of cerebral white matter T3	Alzheimer's disease	rs2830500	C	A	C	A	0.07257	0.013	2.6e-08	31.1622	0.0210657	0.6809	0.6809	FALSE	FALSE	0.00878797	9283	94437	59163	35274	0.00826256
Total volume of cerebral white matter T3	Alzheimer's disease	rs3740688	T	G	T	G	0.0887	0.0123	5.46e-13	52.004	0.00870399	0.5427	0.5427	FALSE	FALSE	0.00797779	9308	82771	30344	52427	0.13763
Total volume of cerebral white matter T3	Alzheimer's disease	rs3752246	G	C	G	C	0.1363	0.0167	3.06e-16	66.613	-0.00278069	0.1899	0.1899	TRUE	FALSE	0.010272	9375	82771	30344	52427	0.393309
Total volume of cerebral white matter T3	Alzheimer's disease	rs3851179	C	T	C	T	0.1304	0.0126	6.03e-25	107.106	-0.00779538	0.6292	0.6292	FALSE	FALSE	0.00817274	9375	82771	30344	52427	0.170086
Total volume of cerebral white matter T3	Alzheimer's disease	rs429358	C	T	C	T	1.2017	0.0189	1e-200	4042.67	-0.0100491	0.1551	0.1551	FALSE	FALSE	0.0114181	9375	63926	21982	41944	0.189403
Total volume of cerebral white matter T3	Alzheimer's disease	rs4844610	A	C	A	C	0.1569	0.0155	3.6e-24	102.467	0.000683175	0.172	0.172	FALSE	FALSE	0.0102638	9373	82771	30344	52427	0.473465
Total volume of cerebral white matter T3	Alzheimer's disease	rs593742	A	G	A	G	0.07257	0.0125	6.8e-09	33.705	-0.0342708	0.6799	0.6799	FALSE	FALSE	0.00852565	9316	82771	30344	52427	2.91331e-05
Total volume of cerebral white matter T3	Alzheimer's disease	rs6024870	G	A	G	A	0.1229	0.0223	3.46e-08	30.3734	-0.0243661	0.9165	0.9165	FALSE	FALSE	0.0139187	9314	82771	30344	52427	0.0400074
Total volume of cerebral white matter T3	Alzheimer's disease	rs6733839	T	C	T	C	0.1814	0.013	2.05e-44	194.71	-0.0073223	0.3797	0.3797	FALSE	FALSE	0.00836329	8802	82771	30344	52427	0.190643
Total volume of cerebral white matter T3	Alzheimer's disease	rs7185636	T	C	T	C	0.08338	0.0149	2.4e-08	31.3149	-0.00826766	0.836	0.836	FALSE	FALSE	0.0104352	9373	82771	30344	52427	0.214096
Total volume of cerebral white matter T3	Alzheimer's disease	rs7412	C	T	C	T	0.4673	0.0305	6.4e-53	234.743	0.0161106	0.93738	0.93738	FALSE	FALSE	0.0144958	9375	63926	21982	41944	0.1332
Total volume of cerebral white matter T3	Alzheimer's disease	rs7920721	G	A	G	A	0.076961	0.0113	1.8e-11	46.3858	0.00453006	0.3678	0.3678	FALSE	FALSE	0.00826535	9212	94437	59163	35274	0.291819
Total volume of cerebral white matter T3	Alzheimer's disease	rs7933202	A	C	A	C	0.113	0.0125	1.91e-19	81.7216	-0.00541847	0.6064	0.6064	FALSE	FALSE	0.00809154	9324	82771	30344	52427	0.251541
Total volume of cerebral white matter T3	Alzheimer's disease	rs9271058	A	T	A	T	0.0978	0.0145	1.37e-11	45.4927	0.0116093	0.2664	0.2664	TRUE	FALSE	0.00881318	9375	82771	30344	52427	0.0938754
Total volume of cerebral white matter T3	Alzheimer's disease	rs9331896	C	T	C	T	0.1269	0.013	1.39e-22	95.2876	-0.00419371	0.5954	0.5954	FALSE	FALSE	0.0080339	9268	82771	30344	52427	0.300835
Total volume of cerebral white matter T3	Alzheimer's disease	rs9473117	C	A	C	A	0.0873	0.0135	1.16e-10	41.8178	-0.0219393	0.2555	0.2555	FALSE	FALSE	0.00894305	9212	82771	30344	52427	0.00707904
Transverse temporal	Alzheimer's disease	rs10808026	C	A	C	A	0.1006	0.0157	1.3e-10	41.0579	0.00116512	0.7773	0.7773	FALSE	FALSE	0.00837714	27818	82771	30344	52427	0.444692
Transverse temporal	Alzheimer's disease	rs10933431	C	G	C	G	0.0939	0.0159	3.42e-09	34.8768	0.00972969	0.7714	0.7714	TRUE	FALSE	0.00822474	28128	82771	30344	52427	0.118409
Transverse temporal	Alzheimer's disease	rs11218343	T	C	T	C	0.2203	0.0315	2.88e-12	48.9112	0.00335302	0.95726	0.95726	FALSE	FALSE	0.0178763	28111	82771	30344	52427	0.425608
Transverse temporal	Alzheimer's disease	rs12539172	C	T	C	T	0.0823	0.0134	9.26e-10	37.7216	-0.00509753	0.6928	0.6928	FALSE	FALSE	0.00732152	28128	82771	30344	52427	0.24314
Transverse temporal	Alzheimer's disease	rs12881735	T	C	T	C	0.0861	0.0149	7.35e-09	33.3913	-0.00848199	0.7803	0.7803	FALSE	FALSE	0.00808256	28007	82771	30344	52427	0.146993
Transverse temporal	Alzheimer's disease	rs138190086	A	G	A	G	0.2787	0.0477	5.3e-09	34.1379	0.0322299	0.01093	0.01093	FALSE	FALSE	0.0253246	28050	94437	59163	35274	0.101567
Transverse temporal	Alzheimer's disease	rs17125924	G	A	G	A	0.1279	0.0211	1.42e-09	36.7431	0.00642142	0.07952	0.07952	FALSE	FALSE	0.011924	27998	82771	30344	52427	0.295107
Transverse temporal	Alzheimer's disease	rs2322599	A	G	A	G	0.0911	0.0128	9.78e-13	50.6544	-0.00587042	0.3469	0.3469	FALSE	FALSE	0.00709584	27950	82771	30344	52427	0.204032
Transverse temporal	Alzheimer's disease	rs2830500	C	A	C	A	0.07257	0.013	2.6e-08	31.1622	-0.00622807	0.6809	0.6809	FALSE	FALSE	0.00757707	27873	94437	59163	35274	0.205549
Transverse temporal	Alzheimer's disease	rs3740688	T	G	T	G	0.0887	0.0123	5.46e-13	52.004	-0.00120797	0.5427	0.5427	FALSE	FALSE	0.00689379	27882	82771	30344	52427	0.430451
Transverse temporal	Alzheimer's disease	rs3752246	G	C	G	C	0.1363	0.0167	3.06e-16	66.613	-0.00886803	0.1899	0.1899	TRUE	FALSE	0.00893482	28128	82771	30344	52427	0.160471
Transverse temporal	Alzheimer's disease	rs3851179	C	T	C	T	0.1304	0.0126	6.03e-25	107.106	-0.00678437	0.6292	0.6292	FALSE	FALSE	0.00707876	28128	82771	30344	52427	0.168927
Transverse temporal	Alzheimer's disease	rs429358	C	T	C	T	1.2017	0.0189	1e-200	4042.67	0.00720321	0.1551	0.1551	FALSE	FALSE	0.00955246	28128	63926	21982	41944	0.225404
Transverse temporal	Alzheimer's disease	rs4844610	A	C	A	C	0.1569	0.0155	3.6e-24	102.467	0.0022803	0.172	0.172	FALSE	FALSE	0.00891055	28112	82771	30344	52427	0.39901
Transverse temporal	Alzheimer's disease	rs593742	A	G	A	G	0.07257	0.0125	6.8e-09	33.705	-0.00559174	0.6799	0.6799	FALSE	FALSE	0.0074542	27895	82771	30344	52427	0.226583
Transverse temporal	Alzheimer's disease	rs6024870	G	A	G	A	0.1229	0.0223	3.46e-08	30.3734	-0.00225477	0.9165	0.9165	FALSE	FALSE	0.0121674	27961	82771	30344	52427	0.426492
Transverse temporal	Alzheimer's disease	rs6733839	T	C	T	C	0.1814	0.013	2.05e-44	194.71	0.0139065	0.3797	0.3797	FALSE	FALSE	0.00724639	26487	82771	30344	52427	0.0274865
Transverse temporal	Alzheimer's disease	rs7185636	T	C	T	C	0.08338	0.0149	2.4e-08	31.3149	-0.00782668	0.836	0.836	FALSE	FALSE	0.0090981	28118	82771	30344	52427	0.194824
Transverse temporal	Alzheimer's disease	rs7412	C	T	C	T	0.4673	0.0305	6.4e-53	234.743	-0.00878414	0.93738	0.93738	FALSE	FALSE	0.0126936	28128	63926	21982	41944	0.244465
Transverse temporal	Alzheimer's disease	rs7920721	G	A	G	A	0.076961	0.0113	1.8e-11	46.3858	0.00713653	0.3678	0.3678	FALSE	FALSE	0.00712752	27618	94437	59163	35274	0.158349
Transverse temporal	Alzheimer's disease	rs7933202	A	C	A	C	0.113	0.0125	1.91e-19	81.7216	0.00857557	0.6064	0.6064	FALSE	FALSE	0.00701293	27993	82771	30344	52427	0.110698
Transverse temporal	Alzheimer's disease	rs9271058	A	T	A	T	0.0978	0.0145	1.37e-11	45.4927	-0.00913931	0.2664	0.2664	TRUE	FALSE	0.00758935	28126	82771	30344	52427	0.114251
Transverse temporal	Alzheimer's disease	rs9331896	C	T	C	T	0.1269	0.013	1.39e-22	95.2876	-0.00223043	0.5954	0.5954	FALSE	FALSE	0.00695675	27789	82771	30344	52427	0.374251
Transverse temporal	Alzheimer's disease	rs9473117	C	A	C	A	0.0873	0.0135	1.16e-10	41.8178	0.014313	0.2555	0.2555	FALSE	FALSE	0.00773385	27645	82771	30344	52427	0.0321064
Transverse temporal T1	Alzheimer's disease	rs10808026	C	A	C	A	0.1006	0.0157	1.3e-10	41.0579	-0.0183407	0.7773	0.7773	FALSE	FALSE	0.0146823	9270	82771	30344	52427	0.105801
Transverse temporal T1	Alzheimer's disease	rs10933431	C	G	C	G	0.0939	0.0159	3.42e-09	34.8768	-0.00257333	0.7714	0.7714	TRUE	FALSE	0.0145512	9377	82771	30344	52427	0.429814
Transverse temporal T1	Alzheimer's disease	rs11218343	T	C	T	C	0.2203	0.0315	2.88e-12	48.9112	0.00681843	0.95726	0.95726	FALSE	FALSE	0.0327789	9370	82771	30344	52427	0.41761
Transverse temporal T1	Alzheimer's disease	rs12539172	C	T	C	T	0.0823	0.0134	9.26e-10	37.7216	-0.000164342	0.6928	0.6928	FALSE	FALSE	0.0128343	9377	82771	30344	52427	0.494892
Transverse temporal T1	Alzheimer's disease	rs12881735	T	C	T	C	0.0861	0.0149	7.35e-09	33.3913	-0.0179244	0.7803	0.7803	FALSE	FALSE	0.0143272	9341	82771	30344	52427	0.105455
Transverse temporal T1	Alzheimer's disease	rs138190086	A	G	A	G	0.2787	0.0477	5.3e-09	34.1379	0.0124252	0.01093	0.01093	FALSE	FALSE	0.0431042	9350	94437	59163	35274	0.386574
Transverse temporal T1	Alzheimer's disease	rs17125924	G	A	G	A	0.1279	0.0211	1.42e-09	36.7431	0.00942627	0.07952	0.07952	FALSE	FALSE	0.0214105	9338	82771	30344	52427	0.329873
Transverse temporal T1	Alzheimer's disease	rs2322599	A	G	A	G	0.0911	0.0128	9.78e-13	50.6544	-0.00475684	0.3469	0.3469	FALSE	FALSE	0.0126042	9321	82771	30344	52427	0.352938
Transverse temporal T1	Alzheimer's disease	rs2830500	C	A	C	A	0.07257	0.013	2.6e-08	31.1622	-0.0117223	0.6809	0.6809	FALSE	FALSE	0.0132868	9302	94437	59163	35274	0.188821
Transverse temporal T1	Alzheimer's disease	rs3740688	T	G	T	G	0.0887	0.0123	5.46e-13	52.004	-0.00172933	0.5427	0.5427	FALSE	FALSE	0.0121041	9296	82771	30344	52427	0.443196
Transverse temporal T1	Alzheimer's disease	rs3752246	G	C	G	C	0.1363	0.0167	3.06e-16	66.613	0.0104651	0.1899	0.1899	TRUE	FALSE	0.0158721	9377	82771	30344	52427	0.25484
Transverse temporal T1	Alzheimer's disease	rs3851179	C	T	C	T	0.1304	0.0126	6.03e-25	107.106	-0.00484895	0.6292	0.6292	FALSE	FALSE	0.0124147	9377	82771	30344	52427	0.348054
Transverse temporal T1	Alzheimer's disease	rs429358	C	T	C	T	1.2017	0.0189	1e-200	4042.67	-0.0246034	0.1551	0.1551	FALSE	FALSE	0.01662	9377	63926	21982	41944	0.0693906
Transverse temporal T1	Alzheimer's disease	rs4844610	A	C	A	C	0.1569	0.0155	3.6e-24	102.467	0.0186922	0.172	0.172	FALSE	FALSE	0.0158303	9370	82771	30344	52427	0.118844
Transverse temporal T1	Alzheimer's disease	rs593742	A	G	A	G	0.07257	0.0125	6.8e-09	33.705	-0.0217531	0.6799	0.6799	FALSE	FALSE	0.0131564	9295	82771	30344	52427	0.0491223
Transverse temporal T1	Alzheimer's disease	rs6024870	G	A	G	A	0.1229	0.0223	3.46e-08	30.3734	-0.0188178	0.9165	0.9165	FALSE	FALSE	0.0214745	9310	82771	30344	52427	0.190438
Transverse temporal T1	Alzheimer's disease	rs6733839	T	C	T	C	0.1814	0.013	2.05e-44	194.71	0.020635	0.3797	0.3797	FALSE	FALSE	0.0128011	8874	82771	30344	52427	0.0534833
Transverse temporal T1	Alzheimer's disease	rs7185636	T	C	T	C	0.08338	0.0149	2.4e-08	31.3149	0.00876636	0.836	0.836	FALSE	FALSE	0.0160138	9374	82771	30344	52427	0.292043
Transverse temporal T1	Alzheimer's disease	rs7412	C	T	C	T	0.4673	0.0305	6.4e-53	234.743	-0.0475002	0.93738	0.93738	FALSE	FALSE	0.0223299	9377	63926	21982	41944	0.0167018
Transverse temporal T1	Alzheimer's disease	rs7920721	G	A	G	A	0.076961	0.0113	1.8e-11	46.3858	0.00678144	0.3678	0.3678	FALSE	FALSE	0.0124848	9197	94437	59163	35274	0.293504
Transverse temporal T1	Alzheimer's disease	rs7933202	A	C	A	C	0.113	0.0125	1.91e-19	81.7216	0.00435907	0.6064	0.6064	FALSE	FALSE	0.0123494	9333	82771	30344	52427	0.362053
Transverse temporal T1	Alzheimer's disease	rs9271058	A	T	A	T	0.0978	0.0145	1.37e-11	45.4927	-0.0147723	0.2664	0.2664	TRUE	FALSE	0.0133625	9376	82771	30344	52427	0.13447
Transverse temporal T1	Alzheimer's disease	rs9331896	C	T	C	T	0.1269	0.013	1.39e-22	95.2876	0.00386127	0.5954	0.5954	FALSE	FALSE	0.0121896	9252	82771	30344	52427	0.37571
Transverse temporal T1	Alzheimer's disease	rs9473117	C	A	C	A	0.0873	0.0135	1.16e-10	41.8178	0.0119539	0.2555	0.2555	FALSE	FALSE	0.0135452	9233	82771	30344	52427	0.18875
Transverse temporal T2	Alzheimer's disease	rs10808026	C	A	C	A	0.1006	0.0157	1.3e-10	41.0579	0.0138391	0.7773	0.7773	FALSE	FALSE	0.0145801	9283	82771	30344	52427	0.171264
Transverse temporal T2	Alzheimer's disease	rs10933431	C	G	C	G	0.0939	0.0159	3.42e-09	34.8768	0.0175426	0.7714	0.7714	TRUE	FALSE	0.0143464	9376	82771	30344	52427	0.110705
Transverse temporal T2	Alzheimer's disease	rs11218343	T	C	T	C	0.2203	0.0315	2.88e-12	48.9112	-0.010559	0.95726	0.95726	FALSE	FALSE	0.0305535	9372	82771	30344	52427	0.364825
Transverse temporal T2	Alzheimer's disease	rs12539172	C	T	C	T	0.0823	0.0134	9.26e-10	37.7216	0.00098747	0.6928	0.6928	FALSE	FALSE	0.0128324	9376	82771	30344	52427	0.469331
Transverse temporal T2	Alzheimer's disease	rs12881735	T	C	T	C	0.0861	0.0149	7.35e-09	33.3913	0.000228533	0.7803	0.7803	FALSE	FALSE	0.0139417	9334	82771	30344	52427	0.493461
Transverse temporal T2	Alzheimer's disease	rs138190086	A	G	A	G	0.2787	0.0477	5.3e-09	34.1379	0.0330732	0.01093	0.01093	FALSE	FALSE	0.0453458	9357	94437	59163	35274	0.232892
Transverse temporal T2	Alzheimer's disease	rs17125924	G	A	G	A	0.1279	0.0211	1.42e-09	36.7431	-0.0153843	0.07952	0.07952	FALSE	FALSE	0.0206401	9332	82771	30344	52427	0.228028
Transverse temporal T2	Alzheimer's disease	rs2322599	A	G	A	G	0.0911	0.0128	9.78e-13	50.6544	-0.0164489	0.3469	0.3469	FALSE	FALSE	0.012356	9315	82771	30344	52427	0.0915532
Transverse temporal T2	Alzheimer's disease	rs2830500	C	A	C	A	0.07257	0.013	2.6e-08	31.1622	-0.010992	0.6809	0.6809	FALSE	FALSE	0.0132164	9288	94437	59163	35274	0.20279
Transverse temporal T2	Alzheimer's disease	rs3740688	T	G	T	G	0.0887	0.0123	5.46e-13	52.004	0.00403423	0.5427	0.5427	FALSE	FALSE	0.0120462	9278	82771	30344	52427	0.368852
Transverse temporal T2	Alzheimer's disease	rs3752246	G	C	G	C	0.1363	0.0167	3.06e-16	66.613	-0.0273393	0.1899	0.1899	TRUE	FALSE	0.0155277	9376	82771	30344	52427	0.0391465
Transverse temporal T2	Alzheimer's disease	rs3851179	C	T	C	T	0.1304	0.0126	6.03e-25	107.106	-0.00267192	0.6292	0.6292	FALSE	FALSE	0.0123956	9376	82771	30344	52427	0.414668
Transverse temporal T2	Alzheimer's disease	rs429358	C	T	C	T	1.2017	0.0189	1e-200	4042.67	0.00168343	0.1551	0.1551	FALSE	FALSE	0.016314	9376	63926	21982	41944	0.458906
Transverse temporal T2	Alzheimer's disease	rs4844610	A	C	A	C	0.1569	0.0155	3.6e-24	102.467	0.00319733	0.172	0.172	FALSE	FALSE	0.0154391	9369	82771	30344	52427	0.417969
Transverse temporal T2	Alzheimer's disease	rs593742	A	G	A	G	0.07257	0.0125	6.8e-09	33.705	-0.0223273	0.6799	0.6799	FALSE	FALSE	0.013083	9284	82771	30344	52427	0.0439487
Transverse temporal T2	Alzheimer's disease	rs6024870	G	A	G	A	0.1229	0.0223	3.46e-08	30.3734	0.0233157	0.9165	0.9165	FALSE	FALSE	0.0213768	9337	82771	30344	52427	0.137703
Transverse temporal T2	Alzheimer's disease	rs6733839	T	C	T	C	0.1814	0.013	2.05e-44	194.71	0.0209829	0.3797	0.3797	FALSE	FALSE	0.0126057	8811	82771	30344	52427	0.0480001
Transverse temporal T2	Alzheimer's disease	rs7185636	T	C	T	C	0.08338	0.0149	2.4e-08	31.3149	-0.0169767	0.836	0.836	FALSE	FALSE	0.0159664	9371	82771	30344	52427	0.143829
Transverse temporal T2	Alzheimer's disease	rs7412	C	T	C	T	0.4673	0.0305	6.4e-53	234.743	0.0126171	0.93738	0.93738	FALSE	FALSE	0.0224161	9376	63926	21982	41944	0.286765
Transverse temporal T2	Alzheimer's disease	rs7920721	G	A	G	A	0.076961	0.0113	1.8e-11	46.3858	-0.00919429	0.3678	0.3678	FALSE	FALSE	0.0124432	9209	94437	59163	35274	0.229984
Transverse temporal T2	Alzheimer's disease	rs7933202	A	C	A	C	0.113	0.0125	1.91e-19	81.7216	0.0116002	0.6064	0.6064	FALSE	FALSE	0.0122369	9336	82771	30344	52427	0.171573
Transverse temporal T2	Alzheimer's disease	rs9271058	A	T	A	T	0.0978	0.0145	1.37e-11	45.4927	-0.0016005	0.2664	0.2664	TRUE	FALSE	0.0131784	9375	82771	30344	52427	0.451668
Transverse temporal T2	Alzheimer's disease	rs9331896	C	T	C	T	0.1269	0.013	1.39e-22	95.2876	-0.00250534	0.5954	0.5954	FALSE	FALSE	0.0121901	9269	82771	30344	52427	0.418582
Transverse temporal T2	Alzheimer's disease	rs9473117	C	A	C	A	0.0873	0.0135	1.16e-10	41.8178	0.000206592	0.2555	0.2555	FALSE	FALSE	0.013558	9200	82771	30344	52427	0.493921
Transverse temporal T3	Alzheimer's disease	rs10808026	C	A	C	A	0.1006	0.0157	1.3e-10	41.0579	0.00862716	0.7773	0.7773	FALSE	FALSE	0.0142351	9265	82771	30344	52427	0.272241
Transverse temporal T3	Alzheimer's disease	rs10933431	C	G	C	G	0.0939	0.0159	3.42e-09	34.8768	0.0134908	0.7714	0.7714	TRUE	FALSE	0.0138213	9375	82771	30344	52427	0.164511
Transverse temporal T3	Alzheimer's disease	rs11218343	T	C	T	C	0.2203	0.0315	2.88e-12	48.9112	0.0195231	0.95726	0.95726	FALSE	FALSE	0.0296509	9369	82771	30344	52427	0.25513
Transverse temporal T3	Alzheimer's disease	rs12539172	C	T	C	T	0.0823	0.0134	9.26e-10	37.7216	-0.0144034	0.6928	0.6928	FALSE	FALSE	0.0123613	9375	82771	30344	52427	0.121969
Transverse temporal T3	Alzheimer's disease	rs12881735	T	C	T	C	0.0861	0.0149	7.35e-09	33.3913	-0.00709037	0.7803	0.7803	FALSE	FALSE	0.0137122	9332	82771	30344	52427	0.302549
Transverse temporal T3	Alzheimer's disease	rs138190086	A	G	A	G	0.2787	0.0477	5.3e-09	34.1379	0.054578	0.01093	0.01093	FALSE	FALSE	0.0431836	9343	94437	59163	35274	0.10314
Transverse temporal T3	Alzheimer's disease	rs17125924	G	A	G	A	0.1279	0.0211	1.42e-09	36.7431	0.0249543	0.07952	0.07952	FALSE	FALSE	0.0199073	9328	82771	30344	52427	0.105008
Transverse temporal T3	Alzheimer's disease	rs2322599	A	G	A	G	0.0911	0.0128	9.78e-13	50.6544	0.00642587	0.3469	0.3469	FALSE	FALSE	0.0119026	9314	82771	30344	52427	0.294643
Transverse temporal T3	Alzheimer's disease	rs2830500	C	A	C	A	0.07257	0.013	2.6e-08	31.1622	0.00531184	0.6809	0.6809	FALSE	FALSE	0.0128477	9283	94437	59163	35274	0.33964
Transverse temporal T3	Alzheimer's disease	rs3740688	T	G	T	G	0.0887	0.0123	5.46e-13	52.004	-0.00817477	0.5427	0.5427	FALSE	FALSE	0.0116511	9308	82771	30344	52427	0.241454
Transverse temporal T3	Alzheimer's disease	rs3752246	G	C	G	C	0.1363	0.0167	3.06e-16	66.613	-0.00799247	0.1899	0.1899	TRUE	FALSE	0.0150113	9375	82771	30344	52427	0.297214
Transverse temporal T3	Alzheimer's disease	rs3851179	C	T	C	T	0.1304	0.0126	6.03e-25	107.106	-0.0134023	0.6292	0.6292	FALSE	FALSE	0.011947	9375	82771	30344	52427	0.130972
Transverse temporal T3	Alzheimer's disease	rs429358	C	T	C	T	1.2017	0.0189	1e-200	4042.67	0.0484668	0.1551	0.1551	FALSE	FALSE	0.0166916	9375	63926	21982	41944	0.00184411
Transverse temporal T3	Alzheimer's disease	rs4844610	A	C	A	C	0.1569	0.0155	3.6e-24	102.467	-0.014441	0.172	0.172	FALSE	FALSE	0.0150069	9373	82771	30344	52427	0.167952
Transverse temporal T3	Alzheimer's disease	rs593742	A	G	A	G	0.07257	0.0125	6.8e-09	33.705	0.0260532	0.6799	0.6799	FALSE	FALSE	0.0124725	9316	82771	30344	52427	0.0183605
Transverse temporal T3	Alzheimer's disease	rs6024870	G	A	G	A	0.1229	0.0223	3.46e-08	30.3734	-0.00830614	0.9165	0.9165	FALSE	FALSE	0.0203489	9314	82771	30344	52427	0.341568
Transverse temporal T3	Alzheimer's disease	rs6733839	T	C	T	C	0.1814	0.013	2.05e-44	194.71	0.000138571	0.3797	0.3797	FALSE	FALSE	0.0122294	8802	82771	30344	52427	0.49548
Transverse temporal T3	Alzheimer's disease	rs7185636	T	C	T	C	0.08338	0.0149	2.4e-08	31.3149	-0.0142975	0.836	0.836	FALSE	FALSE	0.0152604	9373	82771	30344	52427	0.174404
Transverse temporal T3	Alzheimer's disease	rs7412	C	T	C	T	0.4673	0.0305	6.4e-53	234.743	0.0103251	0.93738	0.93738	FALSE	FALSE	0.0211857	9375	63926	21982	41944	0.313001
Transverse temporal T3	Alzheimer's disease	rs7920721	G	A	G	A	0.076961	0.0113	1.8e-11	46.3858	0.0218851	0.3678	0.3678	FALSE	FALSE	0.0120842	9212	94437	59163	35274	0.035067
Transverse temporal T3	Alzheimer's disease	rs7933202	A	C	A	C	0.113	0.0125	1.91e-19	81.7216	0.00863186	0.6064	0.6064	FALSE	FALSE	0.0118481	9324	82771	30344	52427	0.23314
Transverse temporal T3	Alzheimer's disease	rs9271058	A	T	A	T	0.0978	0.0145	1.37e-11	45.4927	-0.0124779	0.2664	0.2664	TRUE	FALSE	0.0128788	9375	82771	30344	52427	0.166305
Transverse temporal T3	Alzheimer's disease	rs9331896	C	T	C	T	0.1269	0.013	1.39e-22	95.2876	-0.00783731	0.5954	0.5954	FALSE	FALSE	0.0117473	9268	82771	30344	52427	0.252335
Transverse temporal T3	Alzheimer's disease	rs9473117	C	A	C	A	0.0873	0.0135	1.16e-10	41.8178	0.0321565	0.2555	0.2555	FALSE	FALSE	0.0130607	9212	82771	30344	52427	0.0069069

### Sheet: Table 6
Table 6: Harmonised dataset for Mendelian randomization analysis of ENIGMA structural brain measures on Alzheimer's disease
Outcome	Exposure	SNP	effect_allele.exposure	other_allele.exposure	effect_allele.outcome	other_allele.outcome	beta.exposure	F	beta.outcome	eaf.exposure	eaf.outcome	remove	palindromic	ambiguous	se.outcome	pval.outcome	mr_keep.outcome	pval.exposure	samplesize.exposure	se.exposure	mr_keep	samplesize.outcome	ncase.outcome	ncontrol.outcome	units.outcome	units.exposure	prevalence.outcome	rsq.exposure	rsq.outcome	steiger_dir	steiger_pval
Alzheimer's disease	Banks of the superior temporal sulcus	rs149142	T	C	T	C	-0.050625	65.61	0.0372	0.6052	0.5968	FALSE	FALSE	FALSE	0.0148	0.01207	TRUE	2.022e-17	30515	0.00625	TRUE	63926	21982	41944	log odds	SD	0.07	0.00122472	0.000101404	TRUE	0.000338104
Alzheimer's disease	Banks of the superior temporal sulcus	rs2416560	A	C	A	C	0.0325	33.3827	-0.0006	0.5945	0.6062	FALSE	FALSE	FALSE	0.0147	0.9655	TRUE	3.642e-08	30515	0.005625	TRUE	63926	21982	41944	log odds	SD	0.07	0.00050926	2.61216e-08	TRUE	0.00127979
Alzheimer's disease	Fusiform	rs6658111	T	G	T	G	-0.0421429	42.9753	0.0195	0.6309	0.6343	FALSE	FALSE	FALSE	0.0161	0.2259	TRUE	1.128e-10	32087	0.00642857	TRUE	63926	21982	41944	log odds	SD	0.07	0.000827147	2.68484e-05	TRUE	0.000566122
Alzheimer's disease	Entorhinal	rs72812170	A	C	A	C	-0.0639394	32.5208	0.028	0.1174	0.1191	FALSE	FALSE	FALSE	0.0223	0.2081	TRUE	1.43e-08	31491	0.0112121	TRUE	63926	21982	41944	log odds	SD	0.07	0.000847226	2.48548e-05	TRUE	0.000457039
Alzheimer's disease	Entorhinal	rs8044158	A	G	A	G	0.0545455	38.5256	-0.0083	0.7781	0.7878	FALSE	FALSE	FALSE	0.0174	0.6321	TRUE	3.915e-10	31491	0.00878788	TRUE	63926	21982	41944	log odds	SD	0.07	0.0010274	3.49597e-06	TRUE	1.15677e-05
Alzheimer's disease	Precentral	rs1880694	A	G	A	G	-0.0426667	33.8512	0.0005	0.1428	0.1375	FALSE	FALSE	FALSE	0.0217	0.9798	TRUE	2.12e-08	31240	0.00733333	TRUE	63926	21982	41944	log odds	SD	0.07	0.000445675	9.01115e-09	TRUE	0.00232869
Alzheimer's disease	Rostral anterior cingulate	rs192834490	T	G	T	G	-0.051	32.1111	0.0464	0.1774	0.1761	FALSE	FALSE	FALSE	0.0189	0.01403	TRUE	1.926e-08	31885	0.009	TRUE	63926	21982	41944	log odds	SD	0.07	0.000759124	9.41529e-05	TRUE	0.00920758
Alzheimer's disease	Isthmus cingulate	rs10067618	A	G	A	G	0.0426316	38.8225	0.0129	0.4025	0.3959	FALSE	FALSE	FALSE	0.0145	0.3707	TRUE	5.334e-10	32505	0.00684211	TRUE	63926	21982	41944	log odds	SD	0.07	0.000874171	1.20884e-05	TRUE	0.000127685
Alzheimer's disease	Isthmus cingulate	rs3820823	A	G	A	G	-0.0410526	36	-0.0036	0.6001	0.6006	FALSE	FALSE	FALSE	0.0147	0.8067	TRUE	2.564e-09	32505	0.00684211	TRUE	63926	21982	41944	log odds	SD	0.07	0.000808885	9.44786e-07	TRUE	5.50186e-05
Alzheimer's disease	Isthmus cingulate	rs4962691	T	C	T	C	-0.0489474	51.1775	-0.0285	0.5757	0.5835	FALSE	FALSE	FALSE	0.0145	0.04893	TRUE	1.069e-12	32505	0.00684211	TRUE	63926	21982	41944	log odds	SD	0.07	0.00117046	5.99194e-05	TRUE	0.000101245
Alzheimer's disease	Isthmus cingulate	rs6947897	A	G	A	G	-0.0463158	34.4178	0.0237	0.749	0.7479	FALSE	FALSE	FALSE	0.0164	0.1483	TRUE	3.071e-09	32505	0.00789474	TRUE	63926	21982	41944	log odds	SD	0.07	0.000806573	3.22931e-05	TRUE	0.000850668
Alzheimer's disease	Isthmus cingulate	rs9783497	A	G	A	G	0.0410526	31.0408	0.0157	0.3627	0.3687	FALSE	FALSE	FALSE	0.0147	0.2853	TRUE	1.578e-08	32505	0.00736842	TRUE	63926	21982	41944	log odds	SD	0.07	0.000779118	1.74192e-05	TRUE	0.000490933
Alzheimer's disease	Superior temporal	rs4843227	T	C	T	C	-0.033125	34.679	0.0118	0.599	0.6087	FALSE	FALSE	FALSE	0.015	0.4289	TRUE	9.195e-10	30190	0.005625	TRUE	63926	21982	41944	log odds	SD	0.07	0.000527124	1.00878e-05	TRUE	0.0046061
Alzheimer's disease	Superior temporal	rs61784835	T	C	T	C	-0.03875	47.4568	-0.0158	0.3658	0.3666	FALSE	FALSE	FALSE	0.0164	0.3365	TRUE	2.967e-11	30009	0.005625	TRUE	63926	21982	41944	log odds	SD	0.07	0.000696696	1.764e-05	TRUE	0.0015111
Alzheimer's disease	Superior temporal	rs9844757	T	G	T	G	0.046875	33.284	0.0391	0.8955	0.8984	FALSE	FALSE	FALSE	0.0235	0.09623	TRUE	1.902e-08	30382	0.008125	TRUE	63926	21982	41944	log odds	SD	0.07	0.000411239	4.27747e-05	TRUE	0.0486192
Alzheimer's disease	Postcentral	rs10498193	A	G	A	G	-0.07	41.7515	-0.0601	0.0789	0.0796	FALSE	FALSE	FALSE	0.0268	0.02498	TRUE	6.436e-11	29934	0.0108333	TRUE	63926	21982	41944	log odds	SD	0.07	0.000712213	8.15338e-05	TRUE	0.0116686
Alzheimer's disease	Postcentral	rs11639391	T	C	T	C	0.209167	437.507	-0.0193	0.0904	0.0879	FALSE	FALSE	FALSE	0.0252	0.4427	TRUE	2.07e-97	31292	0.01	TRUE	63926	21982	41944	log odds	SD	0.07	0.00719505	9.11687e-06	TRUE	1.39862e-32
Alzheimer's disease	Postcentral	rs13118125	T	C	T	C	-0.0325	31.0408	-0.0252	0.6781	0.6787	FALSE	FALSE	FALSE	0.0154	0.1018	TRUE	2.234e-08	31292	0.00583333	TRUE	63926	21982	41944	log odds	SD	0.07	0.000461117	4.1987e-05	TRUE	0.0297326
Alzheimer's disease	Postcentral	rs1668120	A	C	A	C	-0.0391667	34.5156	0.0037	0.7494	0.7453	FALSE	FALSE	FALSE	0.0163	0.8221	TRUE	1.285e-09	31292	0.00666667	TRUE	63926	21982	41944	log odds	SD	0.07	0.00057618	7.90315e-07	TRUE	0.000805653
Alzheimer's disease	Postcentral	rs4823878	T	C	T	C	0.0458333	47.2656	-0.0192	0.2863	0.2926	FALSE	FALSE	FALSE	0.0163	0.2395	TRUE	7.554e-13	30915	0.00666667	TRUE	63926	21982	41944	log odds	SD	0.07	0.000858479	2.32432e-05	TRUE	0.000408342
Alzheimer's disease	Postcentral	rs55686521	T	C	T	C	0.035	36	-0.0081	0.6833	0.6846	FALSE	FALSE	FALSE	0.0157	0.6051	TRUE	1.564e-09	31292	0.00583333	TRUE	63926	21982	41944	log odds	SD	0.07	0.000530183	4.30261e-06	TRUE	0.0023877
Alzheimer's disease	Postcentral	rs62521928	A	G	A	G	0.085	36	-0.0248	0.0501	0.0513	FALSE	FALSE	FALSE	0.0356	0.4858	TRUE	3.175e-09	29538	0.0141667	TRUE	63926	21982	41944	log odds	SD	0.07	0.000687675	9.15368e-06	TRUE	0.000973703
Alzheimer's disease	Insula	rs10980625	T	C	T	C	0.063125	45.3378	-0.0084	0.1087	0.1081	FALSE	FALSE	FALSE	0.023	0.7167	TRUE	1.937e-11	32021	0.009375	TRUE	63926	21982	41944	log odds	SD	0.07	0.000772123	2.07158e-06	TRUE	0.000118439
Alzheimer's disease	Insula	rs4843226	T	C	T	C	-0.0325	33.3827	0.0117	0.6079	0.6209	FALSE	FALSE	FALSE	0.0148	0.4294	TRUE	2.144e-08	31829	0.005625	TRUE	63926	21982	41944	log odds	SD	0.07	0.00050353	9.80166e-06	TRUE	0.00487653
Alzheimer's disease	Middle temporal	rs1344762	T	C	T	C	0.03	28.4444	0.0056	0.6698	0.6834	FALSE	FALSE	FALSE	0.0154	0.7153	TRUE	2.798e-08	29966	0.005625	TRUE	63926	21982	41944	log odds	SD	0.07	0.000398102	2.0636e-06	TRUE	0.00816853
Alzheimer's disease	Middle temporal	rs7155669	A	G	A	G	-0.038125	45.9383	0.0197	0.3175	0.3267	FALSE	FALSE	FALSE	0.0154	0.2007	TRUE	4.987e-12	31324	0.005625	TRUE	63926	21982	41944	log odds	SD	0.07	0.000629936	2.58991e-05	TRUE	0.00370964
Alzheimer's disease	Posterior cingulate	rs2415142	T	G	T	G	0.034	32.1111	0.001	0.4434	0.4498	FALSE	FALSE	FALSE	0.0144	0.9431	TRUE	2.504e-08	32545	0.006	TRUE	63926	21982	41944	log odds	SD	0.07	0.000570593	7.52228e-08	TRUE	0.000524062
Alzheimer's disease	Posterior cingulate	rs3111626	A	G	A	G	-0.0413333	47.4568	0.0098	0.3469	0.3414	FALSE	FALSE	FALSE	0.0152	0.5198	TRUE	4.433e-11	32545	0.006	TRUE	63926	21982	41944	log odds	SD	0.07	0.000774132	6.55821e-06	TRUE	0.000206641
Alzheimer's disease	Superior frontal	rs11748651	A	T	A	T	0.02625	36	0.0038	0.6715	0.6745	FALSE	TRUE	FALSE	0.0154	0.8062	TRUE	4.893e-09	32264	0.004375	TRUE	63926	21982	41944	log odds	SD	0.07	0.000303997	9.64004e-07	TRUE	0.0159746
Alzheimer's disease	Superior frontal	rs75098304	A	G	A	G	-0.044375	29.8284	0.0131	0.9163	0.9219	FALSE	FALSE	FALSE	0.027	0.6282	TRUE	1.208e-08	31841	0.008125	TRUE	63926	21982	41944	log odds	SD	0.07	0.000302044	3.7671e-06	TRUE	0.0243901
Alzheimer's disease	Lateral orbitofrontal	rs59698523	T	C	T	C	0.03125	30.8642	0.0315	0.5415	0.5471	FALSE	FALSE	FALSE	0.0148	0.03414	TRUE	2.631e-08	31484	0.005625	TRUE	63926	21982	41944	log odds	SD	0.07	0.000484917	7.47866e-05	TRUE	0.0520532
Alzheimer's disease	Superior parietal	rs11641011	T	C	T	C	-0.03	42.25	0.0081	0.4513	0.4488	FALSE	FALSE	FALSE	0.0148	0.5851	TRUE	2.226e-10	32075	0.00461538	TRUE	63926	21982	41944	log odds	SD	0.07	0.000445731	4.93233e-06	TRUE	0.00575817
Alzheimer's disease	Superior parietal	rs1452628	A	T	A	T	-0.0346154	56.25	-0.0117	0.6301	0.6289	FALSE	TRUE	FALSE	0.015	0.4353	TRUE	4.819e-13	32075	0.00461538	TRUE	63926	21982	41944	log odds	SD	0.07	0.00055855	9.7029e-06	TRUE	0.00270659
Alzheimer's disease	Superior parietal	rs4843226	T	C	T	C	0.0492308	113.778	0.0117	0.6072	0.6209	FALSE	FALSE	FALSE	0.0148	0.4294	TRUE	1.928e-25	31883	0.00461538	TRUE	63926	21982	41944	log odds	SD	0.07	0.00115613	9.80166e-06	TRUE	6.65665e-06
Alzheimer's disease	Superior parietal	rs72748146	A	G	A	G	0.0384615	39.0625	0.0215	0.7897	0.7894	FALSE	FALSE	FALSE	0.0174	0.2166	TRUE	1.06e-10	31695	0.00615385	TRUE	63926	21982	41944	log odds	SD	0.07	0.000491343	2.34378e-05	TRUE	0.0116577
Alzheimer's disease	Temporal pole	rs13344413	A	G	A	G	-0.0374194	30.5125	-0.017	0.4589	0.4475	FALSE	FALSE	FALSE	0.0146	0.2451	TRUE	3.526e-08	31697	0.00677419	TRUE	63926	21982	41944	log odds	SD	0.07	0.000695374	2.17293e-05	TRUE	0.00157323
Alzheimer's disease	Temporal pole	rs1948948	T	C	T	C	0.0370968	29.9887	0.0071	0.4349	0.4338	FALSE	FALSE	FALSE	0.0148	0.6334	TRUE	4.56e-08	31889	0.00677419	TRUE	63926	21982	41944	log odds	SD	0.07	0.000676421	3.76256e-06	TRUE	0.000445788
Alzheimer's disease	Parahippocampal	rs16909919	T	C	T	C	-0.0518519	44.4444	0.0307	0.3395	0.3372	FALSE	FALSE	FALSE	0.015	0.04149	TRUE	5.124e-11	31775	0.00777778	TRUE	63926	21982	41944	log odds	SD	0.07	0.00120579	6.38471e-05	TRUE	9.75206e-05
Alzheimer's disease	Parahippocampal	rs224697	A	T	A	T	-0.0555556	39.0625	-0.0008	0.2652	0.2701	FALSE	TRUE	FALSE	0.0169	0.9603	TRUE	2.123e-10	31775	0.00888889	TRUE	63926	21982	41944	log odds	SD	0.07	0.00120289	3.8356e-08	TRUE	5.00409e-07
Alzheimer's disease	Parahippocampal	rs62348867	T	C	T	C	0.0692593	36.3881	0.0424	0.868	0.8692	FALSE	FALSE	FALSE	0.0214	0.04774	TRUE	1.658e-09	32184	0.0114815	TRUE	63926	21982	41944	log odds	SD	0.07	0.00109921	6.26522e-05	TRUE	0.000220469
Alzheimer's disease	Cuneus	rs13107325	T	C	T	C	-0.0761538	33.9135	0.0202	0.0702	0.078	FALSE	FALSE	FALSE	0.0273	0.4607	TRUE	6.251e-09	31811	0.0130769	TRUE	63926	21982	41944	log odds	SD	0.07	0.000757077	8.87783e-06	TRUE	0.000347903
Alzheimer's disease	Cuneus	rs8005394	C	G	C	G	0.0730769	62.6736	0.0049	0.8718	0.8746	FALSE	TRUE	FALSE	0.0216	0.8216	TRUE	1.539e-14	31811	0.00923077	TRUE	63926	21982	41944	log odds	SD	0.07	0.0011937	8.01228e-07	TRUE	9.25884e-07
Alzheimer's disease	Pars opercularis	rs17694988	T	C	T	C	0.0533333	37.8698	0.016	0.9089	0.9107	FALSE	FALSE	FALSE	0.0251	0.5227	TRUE	1.474e-10	32674	0.00866667	TRUE	63926	21982	41944	log odds	SD	0.07	0.000471044	6.351e-06	TRUE	0.00478401
Alzheimer's disease	Precuneus	rs11641011	T	C	T	C	-0.0285714	44.4444	0.0081	0.4512	0.4488	FALSE	FALSE	FALSE	0.0148	0.5851	TRUE	7.221e-11	32742	0.00428571	TRUE	63926	21982	41944	log odds	SD	0.07	0.000404275	4.93233e-06	TRUE	0.00848545
Alzheimer's disease	Precuneus	rs12485175	A	G	A	G	0.0292857	34.3061	0.0276	0.3069	0.3131	FALSE	FALSE	FALSE	0.0154	0.07206	TRUE	2.803e-09	32382	0.005	TRUE	63926	21982	41944	log odds	SD	0.07	0.000364867	4.96545e-05	TRUE	0.0771268
Alzheimer's disease	Precuneus	rs150000053	A	G	A	G	0.113571	37.3979	0.0341	0.0205	0.0198	FALSE	FALSE	FALSE	0.0583	0.5582	TRUE	6.714e-10	32181	0.0185714	TRUE	63926	21982	41944	log odds	SD	0.07	0.000517996	6.7979e-06	TRUE	0.00318962
Alzheimer's disease	Precuneus	rs623640	A	G	A	G	0.0471429	30.25	-0.0187	0.9196	0.9258	FALSE	FALSE	FALSE	0.0277	0.4995	TRUE	1.219e-08	33151	0.00857143	TRUE	63926	21982	41944	log odds	SD	0.07	0.000328637	7.26974e-06	TRUE	0.0225894
Alzheimer's disease	Precuneus	rs6658111	T	G	T	G	0.0342857	47.0204	0.0195	0.6316	0.6343	FALSE	FALSE	FALSE	0.0161	0.2259	TRUE	2.413e-12	32311	0.005	TRUE	63926	21982	41944	log odds	SD	0.07	0.000547039	2.68484e-05	TRUE	0.00763225
Alzheimer's disease	Frontal pole	rs56023709	A	C	A	C	0.0534615	66.8547	-0.0132	0.3881	0.3753	FALSE	FALSE	FALSE	0.0149	0.3742	TRUE	9.648e-16	32617	0.00653846	TRUE	63926	21982	41944	log odds	SD	0.07	0.00135749	1.24281e-05	TRUE	9.64205e-07
Alzheimer's disease	Paracentral	rs11759026	A	G	A	G	-0.0426667	40.96	0.0175	0.7622	0.7559	FALSE	FALSE	FALSE	0.0172	0.31	TRUE	4.074e-10	32394	0.00666667	TRUE	63926	21982	41944	log odds	SD	0.07	0.000659915	1.7218e-05	TRUE	0.0015834
Alzheimer's disease	Paracentral	rs2525990	A	G	A	G	0.036	36	-0.0233	0.2932	0.2942	FALSE	FALSE	FALSE	0.016	0.1462	TRUE	1.657e-08	31671	0.006	TRUE	63926	21982	41944	log odds	SD	0.07	0.00053715	3.43539e-05	TRUE	0.0117236
Alzheimer's disease	Paracentral	rs35288226	A	G	A	G	0.0346667	33.3827	-0.0089	0.3405	0.3187	FALSE	FALSE	FALSE	0.016	0.5793	TRUE	2.351e-08	32556	0.006	TRUE	63926	21982	41944	log odds	SD	0.07	0.000539742	5.23242e-06	TRUE	0.00209335
Alzheimer's disease	Pars orbitalis	rs10871753	T	G	T	G	-0.0315	32.8017	-0.0016	0.5148	0.5016	FALSE	FALSE	FALSE	0.0143	0.9088	TRUE	3.165e-08	32738	0.0055	TRUE	63926	21982	41944	log odds	SD	0.07	0.00049569	1.94534e-07	TRUE	0.00132056
Alzheimer's disease	Pars orbitalis	rs72766503	T	G	T	G	-0.0435	38.6173	-0.0018	0.2219	0.2247	FALSE	FALSE	FALSE	0.0176	0.9207	TRUE	4.054e-10	32353	0.007	TRUE	63926	21982	41944	log odds	SD	0.07	0.000653433	1.71616e-07	TRUE	0.000227358
Alzheimer's disease	Pericalcarine	rs13262416	C	G	C	G	-0.05	29.7521	-0.0274	0.734	0.7797	FALSE	TRUE	FALSE	0.0202	0.1734	TRUE	1.417e-08	28442	0.00916667	TRUE	63926	21982	41944	log odds	SD	0.07	0.00097622	3.90312e-05	TRUE	0.000450899
Alzheimer's disease	Pericalcarine	rs2164950	A	G	A	G	-0.0625	39.0625	0.0002	0.1278	0.1268	FALSE	FALSE	FALSE	0.0216	0.9917	TRUE	5.378e-10	31318	0.01	TRUE	63926	21982	41944	log odds	SD	0.07	0.000870837	1.34616e-09	TRUE	1.91831e-05
Alzheimer's disease	Pericalcarine	rs34324736	T	C	T	C	-0.0416667	30.8642	0.0312	0.5291	0.5272	FALSE	FALSE	FALSE	0.0163	0.05457	TRUE	5.708e-09	31318	0.0075	TRUE	63926	21982	41944	log odds	SD	0.07	0.000865115	7.37811e-05	TRUE	0.00252695
Alzheimer's disease	Caudal middle frontal	rs11748651	A	T	A	T	0.033125	43.8906	0.0038	0.6716	0.6745	FALSE	TRUE	FALSE	0.0154	0.8062	TRUE	1.074e-11	32685	0.005	TRUE	63926	21982	41944	log odds	SD	0.07	0.000484011	9.64004e-07	TRUE	0.00199209
Alzheimer's disease	Caudal middle frontal	rs13135092	A	G	A	G	-0.04875	31.0408	-0.0207	0.9236	0.9164	FALSE	FALSE	FALSE	0.0268	0.4406	TRUE	4.799e-08	32685	0.00875	TRUE	63926	21982	41944	log odds	SD	0.07	0.000335395	9.93087e-06	TRUE	0.0257453
Alzheimer's disease	Lateral occipital	rs12953229	A	G	A	G	0.0330769	28.8906	-0.014	0.3582	0.3571	FALSE	FALSE	FALSE	0.0158	0.3754	TRUE	1.877e-08	31476	0.00615385	TRUE	63926	21982	41944	log odds	SD	0.07	0.000503043	1.36924e-05	TRUE	0.00652213
Alzheimer's disease	Lateral occipital	rs13107325	T	C	T	C	-0.0638462	35.148	0.0202	0.0704	0.078	FALSE	FALSE	FALSE	0.0273	0.4607	TRUE	1.802e-09	32374	0.0107692	TRUE	63926	21982	41944	log odds	SD	0.07	0.000533542	8.87783e-06	TRUE	0.00317922
Alzheimer's disease	Lateral occipital	rs1411164	A	C	A	C	0.0569231	32.4024	-0.0117	0.9311	0.9288	FALSE	FALSE	FALSE	0.0276	0.6708	TRUE	2.533e-08	32374	0.01	TRUE	63926	21982	41944	log odds	SD	0.07	0.00041574	2.74408e-06	TRUE	0.00602296
Alzheimer's disease	Lateral occipital	rs245105	T	C	T	C	-0.0338462	30.25	-0.0257	0.7512	0.7548	FALSE	FALSE	FALSE	0.0165	0.1191	TRUE	3.94e-08	31943	0.00615385	TRUE	63926	21982	41944	log odds	SD	0.07	0.000428208	3.70217e-05	TRUE	0.0329751
Alzheimer's disease	Lateral occipital	rs62200349	A	G	A	G	0.0369231	28.4444	0.0061	0.7926	0.7942	FALSE	FALSE	FALSE	0.0178	0.7327	TRUE	2.098e-08	32374	0.00692308	TRUE	63926	21982	41944	log odds	SD	0.07	0.000448217	1.85047e-06	TRUE	0.00367781
Alzheimer's disease	Medial orbitofrontal	rs78728690	A	G	A	G	-0.05125	34.3061	0.0044	0.8449	0.8395	FALSE	FALSE	FALSE	0.0195	0.8223	TRUE	6.052e-09	31757	0.00875	TRUE	63926	21982	41944	log odds	SD	0.07	0.00068839	7.93556e-07	TRUE	0.000221892
Alzheimer's disease	Lingual	rs10495963	T	C	T	C	0.04	36	0.0176	0.7181	0.7242	FALSE	FALSE	FALSE	0.0163	0.2782	TRUE	6.061e-10	31982	0.00666667	TRUE	63926	21982	41944	log odds	SD	0.07	0.000647784	1.88463e-05	TRUE	0.00205014
Alzheimer's disease	Lingual	rs9537915	T	C	T	C	-0.0358333	37.7347	-0.0167	0.5778	0.5554	FALSE	FALSE	FALSE	0.0144	0.2479	TRUE	8.644e-10	31601	0.00583333	TRUE	63926	21982	41944	log odds	SD	0.07	0.00062647	2.09218e-05	TRUE	0.00292732
Alzheimer's disease	Mean thickness	rs11692435	A	G	A	G	-0.0827273	36.8044	-0.0223	0.091	0.0815	FALSE	FALSE	FALSE	0.0268	0.4046	TRUE	3.179e-10	29128	0.0136364	TRUE	63926	21982	41944	log odds	SD	0.07	0.00113222	1.13729e-05	TRUE	1.83223e-05
Alzheimer's disease	Mean thickness	rs2316766	T	G	T	G	0.0627273	39.3471	-0.0415	0.2098	0.2185	FALSE	FALSE	FALSE	0.0183	0.02304	TRUE	2.903e-10	26063	0.01	TRUE	63926	21982	41944	log odds	SD	0.07	0.00130462	8.99517e-05	TRUE	0.000287689
Alzheimer's disease	Mean thickness	rs35021943	A	C	A	C	-0.0463636	32.1111	-0.0077	0.7578	0.7507	FALSE	FALSE	FALSE	0.0167	0.6456	TRUE	2.979e-09	32872	0.00818182	TRUE	63926	21982	41944	log odds	SD	0.07	0.000789067	3.36923e-06	TRUE	0.000109147
Alzheimer's disease	Mean thickness	rs533577	T	C	T	C	-0.0454545	39.0625	0.0183	0.4935	0.5015	FALSE	FALSE	FALSE	0.0143	0.2006	TRUE	8.426e-11	32872	0.00727273	TRUE	63926	21982	41944	log odds	SD	0.07	0.00103288	2.54479e-05	TRUE	6.51132e-05
Alzheimer's disease	Mean thickness	rs6738528	A	T	A	T	0.0409091	31.6406	0.0006	0.3984	0.4007	FALSE	TRUE	FALSE	0.0146	0.9679	TRUE	7.324e-09	32872	0.00727273	TRUE	63926	21982	41944	log odds	SD	0.07	0.000802226	2.62769e-08	TRUE	3.32107e-05
Alzheimer's disease	Mean thickness	rs7824177	A	G	A	G	0.0536364	34.81	0.0025	0.8384	0.8363	FALSE	FALSE	FALSE	0.0192	0.8963	TRUE	8.922e-09	32872	0.00909091	TRUE	63926	21982	41944	log odds	SD	0.07	0.000779545	2.60203e-07	TRUE	5.35605e-05
Alzheimer's disease	Hippocampus	rs11979341	C	G	C	G	-0.0656428	45.63	0.0084	0.6837	0.6782	FALSE	TRUE	FALSE	0.0173	0.6291	TRUE	24484	1.42e-11	0.00971765	TRUE	69898	45820	24078	log odds	SD	0.07	0.00186367	4.68e-06	TRUE	3.29e-08
Alzheimer's disease	Hippocampus	rs2268894	T	C	T	C	-0.056727	42.8501	-0.0271	0.5412	0.5391	FALSE	FALSE	FALSE	0.0143	0.05785	TRUE	26814	5.89e-11	0.0086659	TRUE	69898	45820	24078	log odds	SD	0.07	0.00159805	5.54e-05	TRUE	5.86e-06
Alzheimer's disease	Hippocampus	rs2289881	T	G	T	G	-0.0501758	30.8914	-0.0169	0.3544	0.3479	FALSE	FALSE	FALSE	0.0151	0.2629	TRUE	26814	2.73e-08	0.00902767	TRUE	69898	45820	24078	log odds	SD	0.07	0.00115206	1.97e-05	TRUE	3.98e-05
Alzheimer's disease	Hippocampus	rs61921502	T	G	T	G	0.108047	81.3063	0.0409	0.8466	0.8571	FALSE	FALSE	FALSE	0.0222	0.06586	TRUE	26814	1.94e-19	0.0119826	TRUE	69898	45820	24078	log odds	SD	0.07	0.00303223	6.28e-05	TRUE	5.02e-11
Alzheimer's disease	Hippocampus	rs7020341	C	G	C	G	0.0599443	44.156	0.0016	0.359	0.3449	FALSE	TRUE	FALSE	0.015	0.9144	TRUE	26700	3.04e-11	0.00902097	TRUE	69898	45820	24078	log odds	SD	0.07	0.00165378	1.76e-07	TRUE	2.18e-08
Alzheimer's disease	Hippocampus	rs77956314	T	C	T	C	-0.162181	108.535	-0.0625	0.916	0.9131	FALSE	FALSE	FALSE	0.0261	0.01635	TRUE	26814	2.06e-25	0.0155674	TRUE	69898	45820	24078	log odds	SD	0.07	0.00404769	9.29e-05	TRUE	5.2e-14
Alzheimer's disease	Caudate	rs12445022	A	G	A	G	0.0455522	34.4143	0.0317	0.326	0.3394	FALSE	FALSE	FALSE	0.0152	0.03697	TRUE	37741	4.45e-09	0.00776497	TRUE	69898	45820	24078	log odds	SD	0.07	0.000911854	6.83e-05	TRUE	0.000592622
Alzheimer's disease	Caudate	rs12952581	A	G	A	G	-0.0427447	31.9836	0.0292	0.3655	0.3646	FALSE	FALSE	FALSE	0.0149	0.04961	TRUE	37741	1.55e-08	0.00755821	TRUE	69898	45820	24078	log odds	SD	0.07	0.00084745	5.99e-05	TRUE	0.000817495
Alzheimer's disease	Caudate	rs148470213	T	C	T	C	0.0511279	38.1721	0.0003	0.5436	0.5447	FALSE	FALSE	FALSE	0.0144	0.982	TRUE	29429	6.48e-10	0.00827532	TRUE	69898	45820	24078	log odds	SD	0.07	0.00129709	6.78e-09	TRUE	2.3e-07
Alzheimer's disease	Caudate	rs1987471	T	G	T	G	0.0441944	34.4375	0.0303	0.6281	0.6448	FALSE	FALSE	FALSE	0.0154	0.04959	TRUE	37741	4.4e-09	0.00753097	TRUE	69898	45820	24078	log odds	SD	0.07	0.00091247	6.41e-05	TRUE	0.000506669
Alzheimer's disease	Caudate	rs2680700	T	G	T	G	-0.041753	30.9833	-0.0574	0.3794	0.3725	FALSE	FALSE	FALSE	0.0149	0.0001131	TRUE	37741	2.6e-08	0.00750108	TRUE	69898	45820	24078	log odds	SD	0.07	0.000820946	0.000234961	TRUE	0.0369057
Alzheimer's disease	Caudate	rs2817145	A	T	A	T	0.0589882	38.4173	-0.0214	0.1919	0.208	FALSE	TRUE	FALSE	0.0181	0.2367	TRUE	35598	5.71e-10	0.00951705	TRUE	69898	45820	24078	log odds	SD	0.07	0.0010792	2.3e-05	TRUE	1.63e-05
Alzheimer's disease	Caudate	rs3133370	T	C	T	C	0.0581019	56.5118	-0.0144	0.668	0.668	FALSE	FALSE	FALSE	0.0151	0.34	TRUE	37741	5.59e-14	0.00772896	TRUE	69898	45820	24078	log odds	SD	0.07	0.00149736	1.4e-05	TRUE	4.36e-08
Alzheimer's disease	Caudate	rs35305377	A	G	A	G	-0.0453363	34.055	0.0411	0.5467	0.5593	FALSE	FALSE	FALSE	0.0148	0.005646	TRUE	33429	5.36e-09	0.00776883	TRUE	69898	45820	24078	log odds	SD	0.07	0.00101873	0.000126708	TRUE	0.00188087
Alzheimer's disease	Caudate	rs4888010	A	G	A	G	0.0427273	34.3214	0.0067	0.4694	0.4654	FALSE	FALSE	FALSE	0.0146	0.6477	TRUE	37741	4.67e-09	0.00729328	TRUE	69898	45820	24078	log odds	SD	0.07	0.000909393	3.39e-06	TRUE	9.26e-06
Alzheimer's disease	Caudate	rs55989340	A	G	A	G	-0.0484621	34.3446	-0.0133	0.7372	0.7316	FALSE	FALSE	FALSE	0.0167	0.4237	TRUE	37741	4.62e-09	0.00826938	TRUE	69898	45820	24078	log odds	SD	0.07	0.000910008	1.05e-05	TRUE	2.49e-05
Alzheimer's disease	Caudate	rs6060983	T	C	T	C	0.0558588	49.5343	0.0146	0.6992	0.6915	FALSE	FALSE	FALSE	0.0158	0.3549	TRUE	37741	1.95e-12	0.00793668	TRUE	69898	45820	24078	log odds	SD	0.07	0.00131248	1.38e-05	TRUE	3.55e-07
Alzheimer's disease	Caudate	rs7040561	A	T	A	T	-0.0664309	39.1947	-0.0022	0.8458	0.8511	FALSE	TRUE	FALSE	0.0211	0.9152	TRUE	34049	3.84e-10	0.010611	TRUE	69898	45820	24078	log odds	SD	0.07	0.00115113	1.86e-07	TRUE	3.97e-07
Alzheimer's disease	Caudate	rs77634202	C	G	C	G	0.0934467	31.827	0.0042	0.948	0.9505	FALSE	TRUE	FALSE	0.0336	0.8999	TRUE	36968	1.69e-08	0.016564	TRUE	69898	45820	24078	log odds	SD	0.07	0.000860933	2.53e-07	TRUE	7.27e-06
Alzheimer's disease	Caudate	rs77819784	A	T	A	T	-0.0974068	32.1631	0.0053	0.0475	0.0534	FALSE	TRUE	FALSE	0.0321	0.869	TRUE	37462	1.42e-08	0.0171755	TRUE	69898	45820	24078	log odds	SD	0.07	0.000858553	4.31e-07	TRUE	7.65e-06
Alzheimer's disease	Estimated total intracranial volume	rs1042725	T	C	T	C	-0.0503636	33.698	0.0091	0.4922	0.5077	FALSE	FALSE	FALSE	0.0143	0.524	TRUE	26577	6.44e-09	0.00867591	TRUE	69898	45820	24078	log odds	SD	0.07	0.00126794	6.29e-06	TRUE	4.33e-06
Alzheimer's disease	Estimated total intracranial volume	rs11191683	T	G	T	G	0.0593807	41.6541	-0.0089	0.3334	0.3307	FALSE	FALSE	FALSE	0.0151	0.5558	TRUE	26577	1.09e-10	0.00920061	TRUE	69898	45820	24078	log odds	SD	0.07	0.0015673	5.33e-06	TRUE	2.27e-07
Alzheimer's disease	Estimated total intracranial volume	rs11759026	A	G	A	G	-0.0946086	85.5625	0.0175	0.7625	0.7559	FALSE	FALSE	FALSE	0.0172	0.31	TRUE	26393	2.24e-20	0.010228	TRUE	69898	45820	24078	log odds	SD	0.07	0.00324186	1.72e-05	TRUE	2.58e-13
Alzheimer's disease	Estimated total intracranial volume	rs1936792	A	G	A	G	0.0615221	37.6014	-0.0135	0.2488	0.2485	FALSE	FALSE	FALSE	0.0166	0.4166	TRUE	26577	8.67e-10	0.010033	TRUE	69898	45820	24078	log odds	SD	0.07	0.00141481	1.04e-05	TRUE	1.8e-06
Alzheimer's disease	Estimated total intracranial volume	rs199525	T	G	T	G	0.101916	89.0947	0.0469	0.7977	0.7903	FALSE	FALSE	FALSE	0.0177	0.007944	TRUE	26577	3.77e-21	0.0107973	TRUE	69898	45820	24078	log odds	SD	0.07	0.00335232	0.000111614	TRUE	4.8e-11
Alzheimer's disease	Estimated total intracranial volume	rs2022464	A	C	A	C	-0.0626316	43.745	-0.0325	0.2995	0.3021	FALSE	FALSE	FALSE	0.0155	0.03571	TRUE	26577	3.74e-11	0.00946955	TRUE	69898	45820	24078	log odds	SD	0.07	0.00164597	6.79e-05	TRUE	7.16e-06
Alzheimer's disease	Estimated total intracranial volume	rs2195243	C	G	C	G	-0.0593746	32.0809	-0.0136	0.2207	0.2135	FALSE	TRUE	FALSE	0.0182	0.455	TRUE	26455	1.48e-08	0.0104828	TRUE	69898	45820	24078	log odds	SD	0.07	0.00121266	9.46e-06	TRUE	1.08e-05
Alzheimer's disease	Estimated total intracranial volume	rs9811910	C	G	C	G	0.0962503	35.988	0.0071	0.0815	0.0766	FALSE	TRUE	FALSE	0.0278	0.7973	TRUE	25947	1.99e-09	0.0160444	TRUE	69898	45820	24078	log odds	SD	0.07	0.00138698	1.08e-06	TRUE	6.29e-07
Alzheimer's disease	Amygdala	rs10774183	T	C	T	C	0.0434583	30.4513	-0.0035	0.6004	0.6041	FALSE	FALSE	FALSE	0.0152	0.8167	TRUE	33602	3.42e-08	0.00787534	TRUE	69898	45820	24078	log odds	SD	0.07	0.000906235	8.9e-07	TRUE	1.11e-05
Alzheimer's disease	Amygdala	rs11111293	T	C	T	C	0.0576207	39.0349	0.0168	0.7805	0.7879	FALSE	FALSE	FALSE	0.0182	0.3536	TRUE	34313	4.16e-10	0.00922257	TRUE	69898	45820	24078	log odds	SD	0.07	0.00113761	1.44e-05	TRUE	5.53e-06
Alzheimer's disease	Amygdala	rs17178006	T	G	T	G	0.0707343	33.0566	0.0493	0.8915	0.9037	FALSE	FALSE	FALSE	0.0274	0.07191	TRUE	34152	8.95e-09	0.0123027	TRUE	69898	45820	24078	log odds	SD	0.07	0.000967925	6.5e-05	TRUE	0.00047815
Alzheimer's disease	Thalamus	rs12600720	C	G	C	G	0.0524144	39.0842	0.0141	0.686	0.6822	FALSE	TRUE	FALSE	0.0166	0.3947	TRUE	33023	4.06e-10	0.00838397	TRUE	69898	45820	24078	log odds	SD	0.07	0.00118355	1.31e-05	TRUE	4e-06
Alzheimer's disease	Thalamus	rs142461330	T	C	T	C	-0.0828071	34.7802	0.0613	0.9193	0.9169	FALSE	FALSE	FALSE	0.0284	0.03103	TRUE	34185	3.69e-09	0.0140411	TRUE	69898	45820	24078	log odds	SD	0.07	0.00101741	8.82e-05	TRUE	0.00064686
Alzheimer's disease	Thalamus	rs648044	A	G	A	G	0.0435691	30.4965	-0.0027	0.3842	0.3769	FALSE	FALSE	FALSE	0.0163	0.8706	TRUE	33952	3.34e-08	0.00788958	TRUE	69898	45820	24078	log odds	SD	0.07	0.000898225	5.2e-07	TRUE	9.75e-06
Alzheimer's disease	Thalamus	rs6870144	T	G	T	G	0.0505053	29.7341	-0.0303	0.7844	0.7829	FALSE	FALSE	FALSE	0.0172	0.07877	TRUE	34464	4.96e-08	0.00926209	TRUE	69898	45820	24078	log odds	SD	0.07	0.00086276	4.72e-05	TRUE	0.000626448
Alzheimer's disease	Thalamus	rs7822977	T	C	T	C	-0.044675	31.5912	0.0091	0.6427	0.644	FALSE	FALSE	FALSE	0.0149	0.5437	TRUE	34464	1.9e-08	0.00794843	TRUE	69898	45820	24078	log odds	SD	0.07	0.000916644	5.77e-06	TRUE	2.28e-05
Alzheimer's disease	Accumbens	rs11747514	T	G	T	G	-0.0562302	35.8718	0.0318	0.2247	0.2215	FALSE	FALSE	FALSE	0.0173	0.06568	TRUE	32562	2.11e-09	0.00938843	TRUE	69898	45820	24078	log odds	SD	0.07	0.00110164	5.27e-05	TRUE	0.000110577
Alzheimer's disease	Accumbens	rs13107325	T	C	T	C	0.0990365	37.8254	0.0202	0.0638	0.078	FALSE	FALSE	FALSE	0.0273	0.4607	TRUE	32283	7.74e-10	0.0161029	TRUE	69898	45820	24078	log odds	SD	0.07	0.00117168	8.88e-06	TRUE	3.39e-06
Alzheimer's disease	Accumbens	rs868202	T	C	T	C	0.0465722	34.8557	0.0021	0.5569	0.5564	FALSE	FALSE	FALSE	0.0143	0.8812	TRUE	32562	3.55e-09	0.00788842	TRUE	69898	45820	24078	log odds	SD	0.07	0.00107044	3.31e-07	TRUE	1.65e-06
Alzheimer's disease	Accumbens	rs9818981	A	G	A	G	-0.085872	38.7969	0.0103	0.0895	0.0857	FALSE	FALSE	FALSE	0.0255	0.6861	TRUE	32282	4.7e-10	0.0137865	TRUE	69898	45820	24078	log odds	SD	0.07	0.00120181	2.52e-06	TRUE	8.76e-07
Alzheimer's disease	Pallidum	rs10129414	A	G	A	G	-0.0577852	56.6869	-0.0025	0.4422	0.4433	FALSE	FALSE	FALSE	0.0143	0.8582	TRUE	34413	5.11e-14	0.00767494	TRUE	69898	45820	24078	log odds	SD	0.07	0.00164725	4.69e-07	TRUE	1.34e-09
Alzheimer's disease	Pallidum	rs10439607	A	G	A	G	-0.0523371	39.4617	-0.0104	0.2983	0.3057	FALSE	FALSE	FALSE	0.0158	0.511	TRUE	34413	3.35e-10	0.00833146	TRUE	69898	45820	24078	log odds	SD	0.07	0.00114671	6.99e-06	TRUE	2.11e-06
Alzheimer's disease	Pallidum	rs10838731	T	C	T	C	0.0468468	32.1003	0.0637	0.3064	0.3199	FALSE	FALSE	FALSE	0.0153	2.94e-05	TRUE	34413	1.46e-08	0.00826846	TRUE	69898	45820	24078	log odds	SD	0.07	0.000932797	0.000266556	TRUE	0.0307893
Alzheimer's disease	Pallidum	rs196807	A	G	A	G	0.0643727	41.5137	0.0076	0.1776	0.1821	FALSE	FALSE	FALSE	0.0191	0.6915	TRUE	34295	1.17e-10	0.00999094	TRUE	69898	45820	24078	log odds	SD	0.07	0.00121049	2.61e-06	TRUE	4.8e-07
Alzheimer's disease	Pallidum	rs2923447	T	G	T	G	0.0628868	65.8428	0.0409	0.59	0.5944	FALSE	FALSE	FALSE	0.0145	0.004781	TRUE	34413	4.88e-16	0.00775007	TRUE	69898	45820	24078	log odds	SD	0.07	0.00191331	0.000122828	TRUE	6.93e-07
Alzheimer's disease	Pallidum	rs4952211	T	C	T	C	-0.0451409	34.3024	-0.0153	0.4347	0.4325	FALSE	FALSE	FALSE	0.0148	0.3027	TRUE	34252	4.72e-09	0.0077074	TRUE	69898	45820	24078	log odds	SD	0.07	0.00100147	1.75e-05	TRUE	3.1e-05
Alzheimer's disease	Pallidum	rs6658127	A	G	A	G	0.0467276	32.9633	0.0003	0.3286	0.3237	FALSE	FALSE	FALSE	0.0152	0.9851	TRUE	34214	9.39e-09	0.00813877	TRUE	69898	45820	24078	log odds	SD	0.07	0.000963444	5.99e-09	TRUE	2.68e-06
Alzheimer's disease	Pallidum	rs74904971	A	C	A	C	-0.0693194	33.0204	0.0431	0.1125	0.1098	FALSE	FALSE	FALSE	0.0228	0.05926	TRUE	34413	9.12e-09	0.0120632	TRUE	69898	45820	24078	log odds	SD	0.07	0.000959534	5.47e-05	TRUE	0.000340438
Alzheimer's disease	Pallidum	rs79800814	A	T	A	T	-0.140726	30.2882	-0.1002	0.0255	0.0297	FALSE	TRUE	FALSE	0.051	0.04942	TRUE	30773	3.72e-08	0.0255705	TRUE	69898	45820	24078	log odds	SD	0.07	0.000984245	9.02e-05	TRUE	0.0013787
Alzheimer's disease	Brainstem	rs10217651	A	G	A	G	0.0836809	95.6054	-0.0201	0.3858	0.4028	FALSE	FALSE	FALSE	0.0146	0.1686	TRUE	28809	1.4e-22	0.00855825	TRUE	69898	45820	24078	log odds	SD	0.07	0.0033186	2.96e-05	TRUE	8.64e-14
Alzheimer's disease	Brainstem	rs11111090	A	C	A	C	0.0899829	116.497	-0.0209	0.517	0.5201	FALSE	FALSE	FALSE	0.0143	0.1445	TRUE	28809	3.7e-27	0.00833685	TRUE	69898	45820	24078	log odds	SD	0.07	0.00404378	3.31e-05	TRUE	1.31e-16
Alzheimer's disease	Brainstem	rs11113061	A	T	A	T	0.0803373	47.2051	0.021	0.1492	0.1429	FALSE	TRUE	FALSE	0.0205	0.3055	TRUE	28809	6.39e-12	0.0116929	TRUE	69898	45820	24078	log odds	SD	0.07	0.00163855	1.64e-05	TRUE	1.92e-07
Alzheimer's disease	Brainstem	rs112178027	T	C	T	C	-0.0653426	34.7929	0.0014	0.1705	0.1834	FALSE	FALSE	FALSE	0.0192	0.94	TRUE	28809	3.67e-09	0.0110777	TRUE	69898	45820	24078	log odds	SD	0.07	0.00120771	8.92e-08	TRUE	8.53e-07
Alzheimer's disease	Brainstem	rs11684404	T	C	T	C	-0.0524145	35.3675	0.027	0.663	0.6716	FALSE	FALSE	FALSE	0.0152	0.07613	TRUE	28809	2.73e-09	0.00881352	TRUE	69898	45820	24078	log odds	SD	0.07	0.00122765	4.9e-05	TRUE	6.16e-05
Alzheimer's disease	Brainstem	rs12479469	A	G	A	G	-0.0633722	46.177	-0.0056	0.3346	0.3292	FALSE	FALSE	FALSE	0.0168	0.74	TRUE	25822	1.08e-11	0.00932579	TRUE	69898	45820	24078	log odds	SD	0.07	0.00178828	2.11e-06	TRUE	2.01e-08
Alzheimer's disease	Brainstem	rs13388394	A	G	A	G	-0.120399	32.0244	0.0453	0.9592	0.9598	FALSE	FALSE	FALSE	0.0406	0.2645	TRUE	28225	1.52e-08	0.0212757	TRUE	69898	45820	24078	log odds	SD	0.07	0.00113461	2.43e-05	TRUE	4.54e-05
Alzheimer's disease	Brainstem	rs2206656	C	G	C	G	0.0584616	46.7031	0.029	0.6133	0.6109	FALSE	TRUE	FALSE	0.0145	0.0461	TRUE	28809	8.26e-12	0.00855455	TRUE	69898	45820	24078	log odds	SD	0.07	0.00162113	6.09e-05	TRUE	3.49e-06
Alzheimer's disease	Brainstem	rs4396983	A	G	A	G	-0.0589184	49.2396	-0.0066	0.4382	0.4383	FALSE	FALSE	FALSE	0.0145	0.651	TRUE	28809	2.27e-12	0.00839641	TRUE	69898	45820	24078	log odds	SD	0.07	0.00170917	3.26e-06	TRUE	1.6e-08
Alzheimer's disease	Brainstem	rs4784256	A	G	A	G	0.0574849	45.6538	-0.0035	0.3989	0.4036	FALSE	FALSE	FALSE	0.015	0.814	TRUE	28809	1.41e-11	0.00850777	TRUE	69898	45820	24078	log odds	SD	0.07	0.00158471	8.96e-07	TRUE	2.8e-08
Alzheimer's disease	Brainstem	rs555925	T	G	T	G	0.0548402	40.586	0.0144	0.4081	0.4051	FALSE	FALSE	FALSE	0.0148	0.3306	TRUE	27934	1.88e-10	0.00860817	TRUE	69898	45820	24078	log odds	SD	0.07	0.00145293	1.52e-05	TRUE	1.32e-06
Alzheimer's disease	Brainstem	rs7121816	T	G	T	G	-0.0634907	58.0631	0.0207	0.5032	0.4909	FALSE	FALSE	FALSE	0.0144	0.1499	TRUE	28809	2.54e-14	0.0083322	TRUE	69898	45820	24078	log odds	SD	0.07	0.00201545	3.25e-05	TRUE	2.13e-08
Alzheimer's disease	Brainstem	rs869640	A	C	A	C	-0.0778811	70.6086	-0.0033	0.719	0.7245	FALSE	FALSE	FALSE	0.0159	0.8339	TRUE	28809	4.36e-17	0.00926837	TRUE	69898	45820	24078	log odds	SD	0.07	0.00245092	6.6e-07	TRUE	3.39e-12
Alzheimer's disease	Brainstem	rs9322194	T	C	T	C	0.0615878	47.7097	0.0023	0.3368	0.3384	FALSE	FALSE	FALSE	0.0151	0.879	TRUE	28156	4.94e-12	0.00891644	TRUE	69898	45820	24078	log odds	SD	0.07	0.00169448	3.6e-07	TRUE	8.93e-09
Alzheimer's disease	Brainstem	rs9398173	T	C	T	C	-0.0704973	63.2739	-0.037	0.3296	0.3398	FALSE	FALSE	FALSE	0.0159	0.01955	TRUE	28809	1.8e-15	0.00886258	TRUE	69898	45820	24078	log odds	SD	0.07	0.00219632	9.36e-05	TRUE	1.06e-07
Alzheimer's disease	Brainstem	rs9505301	A	G	A	G	-0.0814581	36.6505	0.0273	0.8921	0.8865	FALSE	FALSE	FALSE	0.0236	0.2464	TRUE	28691	1.41e-09	0.0134553	TRUE	69898	45820	24078	log odds	SD	0.07	0.00127742	2.29e-05	TRUE	1e-05
Alzheimer's disease	Putamen	rs10045172	T	C	T	C	-0.0407825	30.5488	-0.007	0.4254	0.4215	FALSE	FALSE	FALSE	0.0148	0.6333	TRUE	37571	3.26e-08	0.00737865	TRUE	69898	45820	24078	log odds	SD	0.07	0.000813095	3.63e-06	TRUE	3.17e-05
Alzheimer's disease	Putamen	rs10143642	T	C	T	C	0.0943074	30.1417	-0.0052	0.9525	0.9466	FALSE	FALSE	FALSE	0.0322	0.8713	TRUE	37453	4.02e-08	0.0171776	TRUE	69898	45820	24078	log odds	SD	0.07	0.000804786	4.15e-07	TRUE	1.49e-05
Alzheimer's disease	Putamen	rs1432054	A	G	A	G	-0.0604186	62.9656	-0.0031	0.643	0.6436	FALSE	FALSE	FALSE	0.0149	0.8347	TRUE	37571	2.1e-15	0.00761411	TRUE	69898	45820	24078	log odds	SD	0.07	0.00167591	6.7e-07	TRUE	3.5e-10
Alzheimer's disease	Putamen	rs2244479	T	C	T	C	-0.0459794	35.0772	0.0012	0.6463	0.6374	FALSE	FALSE	FALSE	0.0148	0.9334	TRUE	36291	3.17e-09	0.00776338	TRUE	69898	45820	24078	log odds	SD	0.07	0.000966554	1.01e-07	TRUE	1.96e-06
Alzheimer's disease	Putamen	rs2410767	C	G	C	G	0.0514902	34.6291	-0.0035	0.776	0.7668	FALSE	TRUE	FALSE	0.0173	0.8385	TRUE	37571	3.99e-09	0.00874991	TRUE	69898	45820	24078	log odds	SD	0.07	0.000921697	6.65e-07	TRUE	3.84e-06
Alzheimer's disease	Putamen	rs35200015	A	G	A	G	-0.0757495	67.1541	0.0044	0.193	0.1882	FALSE	FALSE	FALSE	0.0186	0.8145	TRUE	37571	2.51e-16	0.00924364	TRUE	69898	45820	24078	log odds	SD	0.07	0.00178739	8.98e-07	TRUE	1.02e-10
Alzheimer's disease	Putamen	rs3807729	T	C	T	C	-0.0485408	30.6482	-0.0199	0.2227	0.2178	FALSE	FALSE	FALSE	0.0173	0.2494	TRUE	37571	3.09e-08	0.00876807	TRUE	69898	45820	24078	log odds	SD	0.07	0.000815742	2.06e-05	TRUE	0.000172085
Alzheimer's disease	Putamen	rs398652	A	G	A	G	0.0599082	31.8654	0.0144	0.1369	0.1342	FALSE	FALSE	FALSE	0.0207	0.4847	TRUE	37571	1.65e-08	0.0106127	TRUE	69898	45820	24078	log odds	SD	0.07	0.000848139	7.3e-06	TRUE	3.61e-05
Alzheimer's disease	Putamen	rs6060857	A	G	A	G	0.0706892	75.2065	0.0108	0.7065	0.6998	FALSE	FALSE	FALSE	0.0158	0.4955	TRUE	36291	4.24e-18	0.00815127	TRUE	69898	45820	24078	log odds	SD	0.07	0.00207232	7.46e-06	TRUE	3.63e-11
Alzheimer's disease	Putamen	rs62098013	A	G	A	G	0.0668974	79.5995	-0.0295	0.3847	0.3773	FALSE	FALSE	FALSE	0.015	0.04868	TRUE	37571	4.59e-19	0.00749815	TRUE	69898	45820	24078	log odds	SD	0.07	0.00211864	6.23e-05	TRUE	2.42e-09
Alzheimer's disease	Putamen	rs7902527	A	G	A	G	0.0544574	39.591	-0.0132	0.2352	0.2347	FALSE	FALSE	FALSE	0.0168	0.4335	TRUE	37108	3.13e-10	0.00865483	TRUE	69898	45820	24078	log odds	SD	0.07	0.00106691	9.53e-06	TRUE	4.1e-06
Alzheimer's disease	Putamen	rs945270	C	G	C	G	0.110966	225.758	0.0037	0.5775	0.5773	FALSE	TRUE	TRUE	0.0144	0.7955	TRUE	37571	5.02e-51	0.00738532	FALSE	69898	45820	24078	log odds	SD	0.07	0.00600882	1.02e-06	TRUE	4.32e-33
